# Multiomic Analysis Identifies a High-Risk Metabolic and TME Depleted Signature that Predicts Early Clinical Failure in DLBCL

**DOI:** 10.1101/2023.06.07.23290748

**Authors:** Kerstin Wenzl, Matt Stokes, Joseph P. Novak, Allison M. Bock, Sana Khan, Melissa A. Hopper, Jordan E. Krull, Abigail R. Dropik, Janek S. Walker, Vivekananda Sarangi, Raphael Mwangi, Maria Ortiz, Nicholas Stong, C. Chris Huang, Matthew J. Maurer, Lisa Rimsza, Brian K. Link, Susan L. Slager, Yan Asmann, Patrizia Mondello, Ryan Morin, Stephen M Ansell, Thomas M. Habermann, Andrew L. Feldman, Rebecca L. King, Grzegorz Nowakowski, James R. Cerhan, Anita K. Gandhi, Anne J. Novak

## Abstract

**PURPOSE:** 60-70% of newly diagnosed diffuse large B-cell lymphoma (DLBCL) patients avoid events within 24 months of diagnosis (EFS24) and the remainder have poor outcomes. Recent genetic and molecular classification of DLBCL has advanced our knowledge of disease biology, yet were not designed to predict early events and guide anticipatory selection of novel therapies. To address this unmet need, we used an integrative multiomic approach to identify a signature at diagnosis that will identify DLBCL at high risk of early clinical failure.

**PATIENTS AND METHODS:** Tumor biopsies from 444 newly diagnosed DLBCL were analyzed by WES and RNAseq. A combination of weighted gene correlation network analysis and differential gene expression analysis followed by integration with clinical and genomic data was used to identify a multiomic signature associated with high risk of early clinical failure.

**RESULTS:** Current DLBCL classifiers are unable to discriminate cases who fail EFS24. We identified a high risk RNA signature that had a hazard ratio (HR, 18.46 [95% CI 6.51-52.31] *P* < .001) in a univariate model, which did not attenuate after adjustment for age, IPI and COO (HR, 20.8 [95% CI, 7.14-61.09] *P* < .001). Further analysis revealed the signature was associated with metabolic reprogramming and a depleted immune microenvironment. Finally, WES data was integrated into the signature and we found that inclusion of *ARID1A* mutations resulted in identification of 45% of cases with an early clinical failure which was validated in external DLBCL cohorts.

**CONCLUSION:** This novel and integrative approach is the first to identify a signature at diagnosis that will identify DLBCL at high risk for early clinical failure and may have significant implications for design of therapeutic options.

## Supplementary material for "Multiomic Analysis Identifies a High-Risk Metabolic and TME Depleted Signature that Predicts Early Clinical Failure in DLBCL": Data Supplement Tables

### Sheet: Table S1
Patient ID	Age Range	Sex	Race	Ethnicity	Ann Arbor Stage	IPI	EFS from diagnosis (months)	EFS Status	OS from diagnosis (months)	OS Status	DH FISH	COO	WGCNA Greenyellow Classification	RNA Signature Classification	Integrated Signature Classification	EFS24 Status
SPUB85	51-55	Female	NA	NA	IV	4	65.6045	Event	65.6045	dead	NA	GCB	NA	NA	NA	Achieved EFS24
SPUB651	61-65	Female	NA	NA	II	2	64.3561	Event	64.3561	dead	NA	ABC	NA	NA	NA	Achieved EFS24
SPUB1004	76-80	Female	NA	NA	IV	4	60.4139	Event	60.4139	dead	NA	GCB	NA	NA	NA	Achieved EFS24
SPUB2022	56-60	Male	NA	NA	IV	1	13.3049	Event	22.0762	dead	NA	GCB	NA	NA	NA	Failed to Achieve EFS24
SPUB2397	86-90	Female	NA	NA	IV	3	60.2497	Event	60.2497	alive	NA	GCB	NA	NA	NA	Achieved EFS24
SPUB2461	56-60	Female	NA	NA	III	1	59.4612	Event	59.4612	dead	NA	GCB	NA	NA	NA	Achieved EFS24
SPUB4805	81-85	Male	NA	NA	IV	5	0.558476	Event	0.558476	alive	NA	ABC	NA	NA	NA	Failed to Achieve EFS24
SPUB11955	51-55	Female	White	Non-hispanic	II	0	152.007	Event	152.007	dead	Negative	Unclassified	high	intermediate	intermediate	Achieved EFS24
SPUB11965	66-70	Male	White	Non-hispanic	I	1	155.066	no Event	155.066	alive	Negative	GCB	NA	NA	NA	Achieved EFS24
SPUB11992	41-45	Male	White	Non-hispanic	IV	3	7.961	Event	27.072	dead	Negative	GCB	low	high	high/ARID1A	Failed to Achieve EFS24
SPUB12003	71-75	Male	White	Non-hispanic	IV	2	17.007	Event	33.947	dead	NA	NA	NA	NA	NA	Failed to Achieve EFS24
SPUB12004	51-55	Female	White	Non-hispanic	II	0	179.507	no Event	179.507	alive	Negative	ABC	low	intermediate	NA	Achieved EFS24
SPUB12028	76-80	Female	White	Non-hispanic	IV	3	95.263	no Event	95.263	alive	NA	GCB	low	intermediate	NA	Achieved EFS24
SPUB12029	66-70	Male	White	Non-hispanic	II	2	39.638	Event	45.23	dead	NA	GCB	NA	NA	NA	Achieved EFS24
SPUB12033	81-85	Female	White	Non-hispanic	IV	3	6.217	Event	6.217	dead	Negative	ABC	NA	NA	NA	Failed to Achieve EFS24
SPUB12042	71-75	Male	White	Non-hispanic	III	2	155.263	no Event	155.263	alive	NA	GCB	NA	NA	NA	Achieved EFS24
SPUB12045	46-50	Female	White	Non-hispanic	IV	4	4.77	Event	36.151	dead	Negative	GCB	low	high	high/ARID1A	Failed to Achieve EFS24
SPUB12057	61-65	Female	White	Non-hispanic	II	3	7.632	Event	20.855	dead	Negative	GCB	low	high	high/ARID1A	Failed to Achieve EFS24
SPUB12065	61-65	Female	White	Non-hispanic	II	2	142.993	no Event	142.993	alive	Negative	Unclassified	low	intermediate	intermediate	Achieved EFS24
SPUB12068	51-55	Male	White	Non-hispanic	IV	2	92.993	no Event	92.993	alive	Negative	ABC	low	intermediate	intermediate	Achieved EFS24
SPUB12079	56-60	Female	NA	NA	I	1	155.329	no Event	155.329	alive	Negative	GCB	low	low	NA	Achieved EFS24
SPUB12120	56-60	Female	White	Non-hispanic	IV	1	143.684	no Event	143.684	alive	Negative	ABC	low	intermediate	intermediate	Achieved EFS24
SPUB12142	71-75	Female	NA	NA	II	2	143.289	no Event	143.289	alive	Negative	ABC	NA	NA	NA	Achieved EFS24
SPUB12192	66-70	Male	White	Non-hispanic	III	3	8.092	Event	20.855	dead	Negative	ABC	low	high	high/ARID1A	Failed to Achieve EFS24
SPUB12193	71-75	Male	White	Non-hispanic	II	1	166.875	no Event	166.875	alive	Negative	GCB	high	low	low	Achieved EFS24
SPUB12206	41-45	Male	White	Non-hispanic	IV	3	48.059	no Event	48.059	alive	Negative	GCB	high	low	low	Achieved EFS24
SPUB12226	56-60	Female	White	NA	I	0	143.191	no Event	143.191	alive	Negative	GCB	low	intermediate	intermediate	Achieved EFS24
SPUB12228	61-65	Female	White	Non-hispanic	I	1	79.145	Event	79.145	dead	NA	ABC	high	intermediate	intermediate	Achieved EFS24
SPUB12240	51-55	Male	White	Non-hispanic	IV	2	143.059	no Event	143.059	alive	NA	Unclassified	low	intermediate	intermediate	Achieved EFS24
SPUB12259	71-75	Female	White	Non-hispanic	IV	4	144.112	no Event	144.112	alive	NA	GCB	NA	NA	NA	Achieved EFS24
SPUB12266	71-75	Female	White	Non-hispanic	I	1	91.283	Event	91.283	dead	Negative	GCB	low	low	low	Achieved EFS24
SPUB12272	61-65	Male	White	Non-hispanic	IV	4	142.796	no Event	142.796	alive	NA	GCB	low	intermediate	intermediate	Achieved EFS24
SPUB12282	41-45	Female	White	NA	I	1	144.572	no Event	144.572	alive	Negative	ABC	low	low	NA	Achieved EFS24
SPUB12288	61-65	Female	NA	NA	IV	3	5.789	Event	14.539	dead	Positive	GCB	low	high	high/ARID1A	Failed to Achieve EFS24
SPUB12304	51-55	Female	White	NA	I	0	73.092	no Event	73.092	alive	Negative	GCB	high	intermediate	intermediate	Achieved EFS24
SPUB12312	66-70	Female	NA	NA	IV	2	131.48	no Event	131.48	alive	Negative	GCB	high	intermediate	intermediate	Achieved EFS24
SPUB12362	56-60	Female	White	Non-hispanic	IV	4	26.645	Event	59.836	dead	Negative	ABC	low	high	high/ARID1A	Achieved EFS24
SPUB12429	61-65	Male	NA	Non-hispanic	IV	3	10.592	Event	42.763	dead	Negative	ABC	high	intermediate	intermediate	Failed to Achieve EFS24
SPUB12451	81-85	Male	White	Non-hispanic	I	1	3.717	Event	32.5	dead	Negative	ABC	high	intermediate	high/ARID1A	Failed to Achieve EFS24
SPUB12473	51-55	Male	White	NA	IV	2	120.132	no Event	120.132	alive	Negative	NA	NA	NA	NA	Achieved EFS24
SPUB12474	26-30	Female	Black or African American	Non-hispanic	I	0	71.941	no Event	71.941	alive	Negative	GCB	high	low	low	Achieved EFS24
SPUB12535	71-75	Male	White	Non-hispanic	IV	3	59.737	no Event	59.737	alive	Negative	GCB	low	intermediate	intermediate	Achieved EFS24
SPUB12553	56-60	Female	White	Hispanic/latino	IV	3	11.941	Event	34.145	dead	Negative	GCB	low	high	NA	Failed to Achieve EFS24
SPUB12556	61-65	Male	White	Non-hispanic	III	3	49.539	no Event	49.539	alive	Negative	GCB	low	intermediate	intermediate	Achieved EFS24
SPUB12578	51-55	Male	White	Non-hispanic	II	2	36.447	no Event	36.447	alive	Negative	ABC	high	intermediate	intermediate	Achieved EFS24
SPUB12622	41-45	Female	White	Non-hispanic	IV	2	120.164	no Event	120.164	alive	Negative	GCB	high	low	NA	Achieved EFS24
SPUB12663	51-55	Female	White	Non-hispanic	III	3	59.868	no Event	59.868	alive	Negative	GCB	NA	NA	NA	Achieved EFS24
SPUB12664	51-55	Male	White	Non-hispanic	III	3	9.507	Event	19.605	dead	NA	ABC	low	high	high/ARID1A	Failed to Achieve EFS24
SPUB12678	51-55	Female	White	NA	II	1	106.875	no Event	106.875	alive	Negative	NA	NA	NA	NA	Achieved EFS24
SPUB12688	71-75	Female	White	NA	IV	4	108.947	no Event	108.947	alive	Negative	ABC	high	intermediate	high/ARID1A	Achieved EFS24
SPUB12694	61-65	Female	White	NA	III	2	107.27	no Event	107.27	alive	Negative	ABC	low	intermediate	NA	Achieved EFS24
SPUB12731	71-75	Female	White	Non-hispanic	III	5	106.908	no Event	106.908	alive	NA	ABC	low	high	high/ARID1A	Achieved EFS24
SPUB12801	46-50	Male	White	Non-hispanic	IV	2	95.263	no Event	95.263	alive	Negative	GCB	low	intermediate	intermediate	Achieved EFS24
SPUB12857	76-80	Male	White	Non-hispanic	II	1	9.145	Event	71.612	dead	Negative	GCB	low	intermediate	intermediate	Failed to Achieve EFS24
SPUB12858	66-70	Female	White	Non-hispanic	IV	2	95.888	no Event	95.888	alive	Negative	GCB	NA	NA	NA	Achieved EFS24
SPUB12874	41-45	Female	White	Non-hispanic	IV	2	95.526	no Event	95.526	alive	Negative	GCB	NA	NA	NA	Achieved EFS24
SPUB12884	56-60	Female	White	Non-hispanic	I	0	95.855	no Event	95.855	alive	Negative	Unclassified	low	intermediate	intermediate	Achieved EFS24
SPUB12888	71-75	Male	White	Non-hispanic	I	1	82.928	no Event	82.928	alive	Negative	GCB	high	intermediate	intermediate	Achieved EFS24
SPUB12901	51-55	Male	White	Non-hispanic	IV	1	83.355	no Event	83.355	alive	Negative	GCB	high	intermediate	intermediate	Achieved EFS24
SPUB12929	51-55	Female	White	Non-hispanic	III	2	95.559	no Event	95.559	alive	Negative	ABC	low	high	high/ARID1A	Achieved EFS24
SPUB12941	51-55	Male	White	Non-hispanic	IV	3	85.23	no Event	85.23	alive	NA	ABC	high	intermediate	NA	Achieved EFS24
SPUB12963	26-30	Female	White	Non-hispanic	IV	2	95.164	no Event	95.164	alive	Negative	NA	NA	NA	NA	Achieved EFS24
SPUB12983	71-75	Female	White	Non-hispanic	I	2	1.151	Event	1.151	dead	NA	ABC	high	intermediate	high/ARID1A	Failed to Achieve EFS24
SPUB12999	66-70	Male	White	Non-hispanic	III	3	13.882	Event	13.882	dead	Negative	Unclassified	low	high	high/ARID1A	Failed to Achieve EFS24
SPUB13011	46-50	Male	White	Non-hispanic	IV	3	5.526	no Event	5.526	alive	NA	Unclassified	low	intermediate	NA	Achieved EFS24
SPUB13020	71-75	Female	White	Non-hispanic	I	1	84.046	no Event	84.046	alive	NA	GCB	low	low	low	Achieved EFS24
SPUB13022	71-75	Male	White	Non-hispanic	I	2	58.717	no Event	58.717	alive	Negative	ABC	low	intermediate	intermediate	Achieved EFS24
SPUB13027	66-70	Male	White	Non-hispanic	II	1	83.618	no Event	83.618	alive	Negative	ABC	high	intermediate	NA	Achieved EFS24
SPUB13037	46-50	Male	White	Hispanic/latino	IV	4	4.868	Event	83.783	alive	NA	GCB	NA	NA	NA	Failed to Achieve EFS24
SPUB13057	26-30	Male	White	Non-hispanic	IV	3	83.454	no Event	83.454	alive	NA	GCB	low	intermediate	intermediate	Achieved EFS24
SPUB13089	51-55	Male	White	Non-hispanic	IV	2	38.191	Event	48.553	alive	NA	ABC	low	intermediate	intermediate	Achieved EFS24
SPUB13100	66-70	Male	White	Non-hispanic	NA	3	3.553	Event	7.895	dead	NA	GCB	low	intermediate	NA	Failed to Achieve EFS24
SPUB13104	71-75	Male	White	Non-hispanic	IV	2	84.112	no Event	84.112	alive	NA	GCB	low	intermediate	intermediate	Achieved EFS24
SPUB13188	56-60	Female	White	Non-hispanic	I	2	168.289	no Event	168.289	alive	Negative	GCB	low	intermediate	intermediate	Achieved EFS24
SPUB13204	61-65	Male	White	Non-hispanic	I	1	55.526	Event	71.546	alive	Negative	ABC	low	intermediate	intermediate	Achieved EFS24
SPUB13214	51-55	Male	White	Non-hispanic	IV	2	11.086	no Event	11.086	alive	NA	ABC	low	intermediate	high/ARID1A	Achieved EFS24
SPUB13246	66-70	Male	White	Non-hispanic	I	1	59.836	no Event	59.836	alive	NA	ABC	high	intermediate	high/ARID1A	Achieved EFS24
SPUB13250	26-30	Male	White	Non-hispanic	I	0	11.349	no Event	11.349	alive	Negative	GCB	low	intermediate	NA	Achieved EFS24
SPUB13262	56-60	Female	White	Non-hispanic	III	2	59.178	no Event	59.178	alive	Negative	ABC	high	intermediate	intermediate	Achieved EFS24
SPUB13268	61-65	Male	White	Non-hispanic	I	1	58.947	no Event	58.947	alive	NA	Unclassified	low	intermediate	intermediate	Achieved EFS24
SPUB13269	46-50	Male	White	Non-hispanic	I	0	178.98	no Event	178.98	alive	NA	ABC	low	intermediate	intermediate	Achieved EFS24
SPUB13307	51-55	Female	White	Non-hispanic	IV	3	59.112	no Event	59.112	alive	NA	Unclassified	low	intermediate	intermediate	Achieved EFS24
SPUB13367	56-60	Male	White	Non-hispanic	IV	2	34.77	no Event	34.77	alive	Negative	GCB	low	intermediate	intermediate	Achieved EFS24
SPUB13409	51-55	Male	White	Non-hispanic	IV	4	60.23	no Event	60.23	alive	NA	NA	NA	NA	NA	Achieved EFS24
SPUB13441	71-75	Male	White	Non-hispanic	IV	3	47.401	no Event	59.836	alive	NA	NA	NA	NA	NA	Achieved EFS24
SPUB13448	56-60	Male	White	Non-hispanic	III	2	5.658	Event	183.75	dead	Negative	GCB	low	intermediate	NA	Failed to Achieve EFS24
SPUB13456	46-50	Male	White	Non-hispanic	I	0	2.533	Event	54.441	dead	NA	Unclassified	low	intermediate	intermediate	Failed to Achieve EFS24
SPUB13494	66-70	Female	White	Non-hispanic	II	2	47.796	no Event	47.796	alive	Negative	ABC	high	intermediate	intermediate	Achieved EFS24
SPUB13495	61-65	Female	White	Non-hispanic	II	3	46.908	no Event	46.908	alive	Negative	GCB	high	low	low	Achieved EFS24
SPUB13505	76-80	Female	White	Non-hispanic	II	1	47.237	no Event	47.237	alive	NA	GCB	high	intermediate	intermediate	Achieved EFS24
SPUB13522	61-65	Male	White	Non-hispanic	IV	3	47.171	no Event	47.171	alive	Negative	GCB	high	intermediate	intermediate	Achieved EFS24
SPUB13535	81-85	Male	White	Non-hispanic	III	4	7.829	Event	7.829	dead	Negative	GCB	high	intermediate	high/ARID1A	Failed to Achieve EFS24
SPUB13543	61-65	Male	NA	NA	IV	3	167.829	no Event	167.829	alive	NA	ABC	high	intermediate	intermediate	Achieved EFS24
SPUB13580	71-75	Female	NA	NA	IV	3	6.02	no Event	29.474	alive	Negative	ABC	high	intermediate	intermediate	Achieved EFS24
SPUB13586	71-75	Female	White	Non-hispanic	II	1	29.803	no Event	29.803	alive	Negative	ABC	high	intermediate	intermediate	Achieved EFS24
SPUB13602	71-75	Female	White	Non-hispanic	IV	5	5.428	Event	7.993	dead	Negative	ABC	low	intermediate	intermediate	Failed to Achieve EFS24
SPUB13603	51-55	Male	White	NA	IV	2	30.526	no Event	30.526	alive	NA	Unclassified	NA	NA	NA	Achieved EFS24
SPUB13621	71-75	Male	White	Non-hispanic	I	2	17.796	Event	17.796	dead	Negative	ABC	NA	NA	NA	Failed to Achieve EFS24
SPUB13624	56-60	Female	White	Non-hispanic	III	3	165.592	Event	165.592	dead	Negative	GCB	low	intermediate	intermediate	Achieved EFS24
SPUB13635	56-60	Male	White	Non-hispanic	III	3	6.776	Event	13.651	dead	Negative	GCB	low	high	high/ARID1A	Failed to Achieve EFS24
SPUB13664	61-65	Male	White	Non-hispanic	III	3	0.954	Event	0.954	dead	Negative	GCB	low	intermediate	intermediate	Failed to Achieve EFS24
SPUB22752	56-60	Female	NA	NA	IV	1	54.3035	Event	54.3035	dead	NA	NA	NA	NA	NA	Achieved EFS24
SPUB13746	66-70	Male	White	Non-hispanic	IV	4	5.296	Event	12.73	dead	Negative	Unclassified	low	intermediate	intermediate	Failed to Achieve EFS24
SPUB13972	41-45	Male	White	Non-hispanic	IV	2	4.178	Event	35.395	dead	Negative	ABC	NA	NA	NA	Failed to Achieve EFS24
SPUB14014	76-80	Male	White	NA	I	1	174.737	Event	174.737	dead	NA	Unclassified	NA	NA	NA	Achieved EFS24
SPUB14017	71-75	Male	White	NA	IV	4	179.178	no Event	179.178	alive	Negative	NA	NA	NA	NA	Achieved EFS24
SPUB14020	56-60	Male	White	NA	IV	1	28.059	Event	195.855	alive	Negative	GCB	low	intermediate	intermediate	Achieved EFS24
SPUB14087	71-75	Female	White	Non-hispanic	IV	3	155.066	no Event	155.066	alive	Negative	GCB	high	intermediate	intermediate	Achieved EFS24
SPUB14131	76-80	Female	White	Non-hispanic	IV	4	155.362	no Event	155.362	alive	Negative	GCB	NA	NA	NA	Achieved EFS24
SPUB14133	51-55	Male	White	Non-hispanic	I	0	156.184	no Event	156.184	alive	Negative	Unclassified	low	intermediate	NA	Achieved EFS24
SPUB14142	56-60	Male	White	Non-hispanic	III	1	5.691	Event	9.375	dead	NA	GCB	low	intermediate	intermediate	Failed to Achieve EFS24
SPUB14146	76-80	Male	White	Non-hispanic	IV	3	20.954	Event	81.414	dead	NA	ABC	NA	NA	NA	Failed to Achieve EFS24
SPUB14149	56-60	Male	White	Non-hispanic	IV	2	156.414	no Event	156.414	alive	Negative	ABC	low	intermediate	intermediate	Achieved EFS24
SPUB14157	61-65	Female	White	Non-hispanic	IV	3	67.368	Event	67.368	dead	Positive	GCB	NA	NA	NA	Achieved EFS24
SPUB14167	81-85	Female	White	Non-hispanic	IV	2	78.849	Event	78.849	dead	Negative	Unclassified	low	intermediate	intermediate	Achieved EFS24
SPUB14176	66-70	Male	White	Non-hispanic	I	1	132.303	no Event	155.197	alive	Negative	GCB	low	intermediate	intermediate	Achieved EFS24
SPUB14222	71-75	Male	NA	NA	IV	4	145.691	Event	145.691	dead	NA	NA	NA	NA	NA	Achieved EFS24
SPUB14248	71-75	Male	White	Non-hispanic	I	1	82.072	Event	82.072	dead	Negative	GCB	low	intermediate	intermediate	Achieved EFS24
SPUB14249	66-70	Female	White	Non-hispanic	IV	2	155.099	no Event	155.099	alive	NA	GCB	low	intermediate	NA	Achieved EFS24
SPUB14307	71-75	Male	White	NA	IV	4	41.118	Event	41.118	dead	Negative	GCB	low	intermediate	intermediate	Achieved EFS24
SPUB14336	81-85	Male	White	Non-hispanic	III	2	155	no Event	155	alive	Negative	ABC	NA	NA	NA	Achieved EFS24
SPUB14361	66-70	Female	White	Non-hispanic	IV	3	23.322	Event	155.164	alive	NA	GCB	NA	NA	NA	Failed to Achieve EFS24
SPUB14371	41-45	Male	White	Non-hispanic	IV	3	1.974	Event	179.145	alive	Negative	Unclassified	low	intermediate	intermediate	Failed to Achieve EFS24
SPUB14379	61-65	Male	White	Non-hispanic	IV	4	155.493	no Event	155.493	alive	Positive	GCB	high	intermediate	intermediate	Achieved EFS24
SPUB14420	51-55	Male	White	Non-hispanic	IV	2	4.441	Event	7.697	dead	Negative	Unclassified	low	intermediate	NA	Failed to Achieve EFS24
SPUB14437	66-70	Female	White	Non-hispanic	IV	2	33.816	Event	63.026	dead	Negative	NA	NA	NA	NA	Achieved EFS24
SPUB14447	71-75	Male	White	Non-hispanic	IV	2	5.493	Event	13.98	dead	Negative	ABC	low	high	high/ARID1A	Failed to Achieve EFS24
SPUB14465	61-65	Male	White	Non-hispanic	I	1	143.224	no Event	143.224	alive	Negative	ABC	low	intermediate	NA	Achieved EFS24
SPUB14469	56-60	Male	American Indian or Alaska Native	Non-hispanic	IV	2	143.158	no Event	143.158	alive	NA	GCB	low	low	low	Achieved EFS24
SPUB14497	36-40	Male	White	Non-hispanic	III	2	69.046	no Event	69.046	alive	Negative	GCB	NA	NA	NA	Achieved EFS24
SPUB14501	61-65	Male	White	Non-hispanic	IV	3	21.053	Event	21.053	dead	Negative	ABC	low	intermediate	intermediate	Failed to Achieve EFS24
SPUB14533	66-70	Male	White	Non-hispanic	I	1	179.243	no Event	179.243	alive	Negative	GCB	NA	NA	NA	Achieved EFS24
SPUB14562	76-80	Female	White	Non-hispanic	II	2	143.257	no Event	143.257	alive	Negative	ABC	high	low	low	Achieved EFS24
SPUB14568	56-60	Female	White	Non-hispanic	IV	3	10.23	Event	20.822	dead	NA	Unclassified	NA	NA	NA	Failed to Achieve EFS24
SPUB14574	86-90	Female	White	Non-hispanic	IV	2	75.757	Event	75.757	dead	Negative	GCB	low	intermediate	NA	Achieved EFS24
SPUB14581	66-70	Male	White	Non-hispanic	IV	3	143.322	no Event	143.322	alive	Negative	GCB	low	low	low	Achieved EFS24
SPUB14595	26-30	Male	White	Non-hispanic	IV	3	116.086	Event	116.086	dead	NA	NA	NA	NA	NA	Achieved EFS24
SPUB14630	71-75	Female	White	Non-hispanic	IV	3	29.474	Event	29.474	dead	Negative	ABC	low	intermediate	NA	Achieved EFS24
SPUB14663	66-70	Female	White	Non-hispanic	III	2	8.158	Event	35.822	dead	NA	ABC	low	high	high/ARID1A	Failed to Achieve EFS24
SPUB14664	76-80	Female	White	Non-hispanic	II	1	76.941	Event	82.434	dead	Negative	GCB	low	intermediate	intermediate	Achieved EFS24
SPUB14701	71-75	Male	White	Non-hispanic	IV	4	143.289	no Event	143.289	alive	Negative	NA	NA	NA	NA	Achieved EFS24
SPUB14710	61-65	Female	White	Non-hispanic	IV	5	143.487	no Event	143.487	alive	NA	NA	NA	NA	NA	Achieved EFS24
SPUB14716	71-75	Female	White	Non-hispanic	II	2	90	Event	90	dead	NA	GCB	NA	NA	NA	Achieved EFS24
SPUB14718	81-85	Female	White	Non-hispanic	II	1	55.822	Event	55.822	dead	Negative	GCB	NA	NA	NA	Achieved EFS24
SPUB14731	51-55	Male	White	Non-hispanic	IV	3	93.125	no Event	93.125	alive	Negative	Unclassified	high	intermediate	intermediate	Achieved EFS24
SPUB14734	56-60	Male	White	Non-hispanic	II	0	5.625	Event	12.105	dead	Negative	ABC	low	intermediate	intermediate	Failed to Achieve EFS24
SPUB14745	71-75	Female	NA	NA	IV	3	71.48	no Event	71.48	alive	Negative	ABC	NA	NA	NA	Achieved EFS24
SPUB14758	66-70	Male	White	Non-hispanic	II	1	75.493	Event	113.553	dead	Negative	GCB	low	intermediate	NA	Achieved EFS24
SPUB14779	61-65	Female	White	Non-hispanic	IV	3	130.526	no Event	130.526	alive	NA	GCB	low	intermediate	intermediate	Achieved EFS24
SPUB14803	18-20	Female	White	Non-hispanic	II	0	4.178	Event	9.112	dead	Negative	NA	NA	NA	NA	Failed to Achieve EFS24
SPUB14899	51-55	Female	American Indian or Alaska Native	Non-hispanic	II	0	60.724	Event	60.724	dead	Negative	ABC	low	intermediate	intermediate	Achieved EFS24
SPUB14903	61-65	Female	White	Non-hispanic	IV	2	5.625	Event	12.73	dead	Negative	GCB	low	intermediate	intermediate	Failed to Achieve EFS24
SPUB14917	66-70	Female	White	Non-hispanic	IV	3	131.053	no Event	131.053	alive	Negative	GCB	high	intermediate	intermediate	Achieved EFS24
SPUB14954	61-65	Male	White	Non-hispanic	I	1	125.691	no Event	125.691	alive	NA	ABC	high	intermediate	intermediate	Achieved EFS24
SPUB14956	66-70	Female	White	Non-hispanic	IV	3	13.289	Event	13.289	dead	Negative	ABC	NA	NA	NA	Failed to Achieve EFS24
SPUB14987	21-25	Female	White	Non-hispanic	I	0	97.467	no Event	97.467	alive	Negative	GCB	low	intermediate	intermediate	Achieved EFS24
SPUB15010	46-50	Male	White	Non-hispanic	IV	2	131.316	no Event	131.316	alive	Negative	GCB	low	low	NA	Achieved EFS24
SPUB15016	71-75	Male	White	Non-hispanic	IV	4	3.651	Event	6.546	dead	NA	GCB	low	high	high/ARID1A	Failed to Achieve EFS24
SPUB15023	56-60	Female	White	Non-hispanic	IV	1	131.711	no Event	131.711	alive	Negative	ABC	low	intermediate	intermediate	Achieved EFS24
SPUB15066	71-75	Female	NA	NA	II	1	182.401	Event	182.401	dead	Negative	NA	NA	NA	NA	Achieved EFS24
SPUB15079	36-40	Female	White	Non-hispanic	II	0	130.954	no Event	130.954	alive	Negative	ABC	low	high	high/ARID1A	Achieved EFS24
SPUB15085	71-75	Female	White	Non-hispanic	IV	4	131.612	no Event	131.612	alive	Negative	ABC	NA	NA	NA	Achieved EFS24
SPUB15104	51-55	Male	White	Non-hispanic	IV	3	39.638	no Event	39.638	alive	Negative	GCB	high	intermediate	intermediate	Achieved EFS24
SPUB15107	56-60	Male	White	Non-hispanic	III	2	109.474	no Event	120.493	alive	Negative	GCB	NA	NA	NA	Achieved EFS24
SPUB15126	66-70	Male	White	Non-hispanic	III	4	5.263	Event	51.316	dead	Negative	Unclassified	low	intermediate	NA	Failed to Achieve EFS24
SPUB15170	71-75	Male	White	Non-hispanic	II	2	22.961	Event	133.257	alive	NA	Unclassified	low	intermediate	intermediate	Failed to Achieve EFS24
SPUB15175	46-50	Female	White	Non-hispanic	IV	3	132.171	no Event	132.171	alive	Negative	ABC	high	intermediate	intermediate	Achieved EFS24
SPUB15192	71-75	Female	White	Non-hispanic	II	1	120.888	no Event	120.888	alive	Negative	GCB	high	intermediate	intermediate	Achieved EFS24
SPUB15209	66-70	Female	White	NA	IV	4	6.184	Event	10.23	dead	NA	GCB	NA	NA	NA	Failed to Achieve EFS24
SPUB15213	61-65	Female	White	Non-hispanic	IV	4	10.164	Event	10.164	dead	NA	ABC	low	high	high/ARID1A	Failed to Achieve EFS24
SPUB15256	76-80	Male	White	Non-hispanic	II	1	12.862	Event	20.296	dead	Negative	ABC	low	high	NA	Failed to Achieve EFS24
SPUB15261	56-60	Female	White	Non-hispanic	I	0	130.954	no Event	130.954	alive	Negative	GCB	NA	NA	NA	Achieved EFS24
SPUB15270	41-45	Female	White	Non-hispanic	II	1	119.013	no Event	119.013	alive	NA	ABC	low	low	low	Achieved EFS24
SPUB15279	71-75	Female	White	Non-hispanic	I	1	128.388	no Event	128.388	alive	Negative	ABC	NA	NA	NA	Achieved EFS24
SPUB15298	66-70	Female	White	Non-hispanic	I	1	107.533	no Event	107.533	alive	Negative	Unclassified	high	intermediate	intermediate	Achieved EFS24
SPUB15301	76-80	Female	White	Non-hispanic	IV	5	0.888	Event	0.888	dead	Negative	GCB	NA	NA	NA	Failed to Achieve EFS24
SPUB15314	61-65	Male	NA	NA	III	3	119.408	no Event	119.408	alive	Negative	GCB	low	intermediate	NA	Achieved EFS24
SPUB15316	61-65	Male	NA	NA	II	1	179.243	no Event	179.243	alive	Negative	ABC	low	intermediate	intermediate	Achieved EFS24
SPUB15321	66-70	Male	White	Non-hispanic	IV	3	119.211	no Event	119.211	alive	Positive	GCB	NA	NA	NA	Achieved EFS24
SPUB15351	56-60	Male	White	Non-hispanic	IV	2	28.52	Event	120.724	alive	NA	GCB	NA	NA	NA	Achieved EFS24
SPUB15364	66-70	Male	White	Non-hispanic	I	1	107.171	no Event	107.171	alive	Negative	ABC	NA	NA	NA	Achieved EFS24
SPUB15375	81-85	Male	White	Non-hispanic	II	1	119.638	no Event	119.638	alive	Negative	NA	NA	NA	NA	Achieved EFS24
SPUB15393	56-60	Male	White	Non-hispanic	I	1	22.138	Event	90.066	dead	Negative	ABC	low	high	high/ARID1A	Failed to Achieve EFS24
SPUB15396	71-75	Male	White	Non-hispanic	I	1	113.158	no Event	113.158	alive	Negative	GCB	NA	NA	NA	Achieved EFS24
SPUB15406	61-65	Male	NA	NA	I	2	120.263	no Event	120.263	alive	Negative	Unclassified	high	intermediate	intermediate	Achieved EFS24
SPUB15427	71-75	Male	White	Non-hispanic	III	3	38.257	Event	114.803	dead	Negative	GCB	low	intermediate	intermediate	Achieved EFS24
SPUB15447	61-65	Male	White	Non-hispanic	II	2	119.079	no Event	119.079	alive	Negative	GCB	NA	NA	NA	Achieved EFS24
SPUB15452	76-80	Male	White	Non-hispanic	IV	4	95	no Event	95	alive	Negative	GCB	NA	NA	NA	Achieved EFS24
SPUB15465	56-60	Female	Asian	Non-hispanic	II	0	83.191	no Event	83.191	alive	Negative	Unclassified	low	low	low	Achieved EFS24
SPUB15503	61-65	Male	White	Non-hispanic	II	1	74.572	no Event	108.421	alive	Negative	GCB	high	intermediate	intermediate	Achieved EFS24
SPUB15565	66-70	Female	White	Non-hispanic	IV	3	119.079	no Event	119.079	alive	Positive	GCB	high	intermediate	intermediate	Achieved EFS24
SPUB15574	31-35	Male	NA	NA	I	1	179.112	no Event	179.112	alive	Negative	GCB	low	intermediate	intermediate	Achieved EFS24
SPUB15592	76-80	Male	White	Non-hispanic	IV	3	9.572	Event	9.572	dead	Negative	GCB	low	intermediate	intermediate	Failed to Achieve EFS24
SPUB15602	71-75	Male	White	Non-hispanic	IV	4	119.474	no Event	119.474	alive	NA	ABC	low	intermediate	high/ARID1A	Achieved EFS24
SPUB15603	81-85	Female	White	Non-hispanic	II	1	118.322	no Event	118.322	alive	Negative	GCB	high	intermediate	intermediate	Achieved EFS24
SPUB15617	61-65	Female	White	Non-hispanic	IV	3	119.145	no Event	119.145	alive	Negative	GCB	high	low	low	Achieved EFS24
SPUB15663	56-60	Male	White	Non-hispanic	IV	2	21.151	Event	179.178	alive	NA	ABC	low	high	high/ARID1A	Failed to Achieve EFS24
SPUB15667	76-80	Female	White	Non-hispanic	IV	3	7.763	Event	101.283	dead	Negative	ABC	low	high	NA	Failed to Achieve EFS24
SPUB15668	66-70	Female	White	Non-hispanic	I	1	118.914	no Event	118.914	alive	NA	NA	NA	NA	NA	Achieved EFS24
SPUB15669	51-55	Male	White	Non-hispanic	IV	3	119.046	no Event	119.046	alive	NA	GCB	NA	NA	NA	Achieved EFS24
SPUB15677	81-85	Female	White	Non-hispanic	IV	2	119.112	no Event	119.112	alive	NA	Unclassified	low	intermediate	intermediate	Achieved EFS24
SPUB15688	21-25	Female	White	Non-hispanic	II	0	119.046	no Event	119.046	alive	Negative	ABC	low	intermediate	intermediate	Achieved EFS24
SPUB15703	61-65	Male	White	Non-hispanic	I	1	67.993	Event	106.974	dead	Negative	GCB	low	intermediate	intermediate	Achieved EFS24
SPUB15708	41-45	Female	White	Non-hispanic	IV	3	10.658	Event	94.967	alive	Negative	GCB	NA	NA	NA	Failed to Achieve EFS24
SPUB15709	51-55	Female	White	Non-hispanic	III	1	119.243	no Event	119.243	alive	Positive	GCB	NA	NA	NA	Achieved EFS24
SPUB15730	81-85	Male	White	Non-hispanic	IV	3	38.059	Event	38.059	dead	Negative	GCB	NA	NA	NA	Achieved EFS24
SPUB15739	61-65	Female	NA	NA	IV	4	113.52	Event	113.52	dead	Negative	GCB	NA	NA	NA	Achieved EFS24
SPUB15746	66-70	Female	NA	NA	IV	3	120.296	no Event	120.296	alive	NA	ABC	high	intermediate	intermediate	Achieved EFS24
SPUB15754	76-80	Female	White	Non-hispanic	I	2	119.079	no Event	119.079	alive	Negative	GCB	high	intermediate	intermediate	Achieved EFS24
SPUB15757	71-75	Female	White	Non-hispanic	IV	4	107.303	no Event	107.303	alive	Negative	Unclassified	low	intermediate	intermediate	Achieved EFS24
SPUB15760	46-50	Female	White	Non-hispanic	IV	1	119.507	no Event	119.507	alive	NA	NA	NA	NA	NA	Achieved EFS24
SPUB15779	66-70	Male	White	Non-hispanic	II	1	118.98	no Event	118.98	alive	Negative	GCB	high	intermediate	intermediate	Achieved EFS24
SPUB15800	41-45	Male	White	Non-hispanic	I	0	95.164	no Event	95.164	alive	Negative	GCB	low	intermediate	intermediate	Achieved EFS24
SPUB15813	46-50	Female	White	Non-hispanic	IV	2	107.039	no Event	107.039	alive	NA	GCB	NA	NA	NA	Achieved EFS24
SPUB15836	41-45	Male	White	Non-hispanic	II	0	95.23	no Event	95.23	alive	Negative	Unclassified	low	intermediate	intermediate	Achieved EFS24
SPUB15843	41-45	Male	White	Non-hispanic	I	1	108.257	no Event	108.257	alive	Negative	ABC	low	high	NA	Achieved EFS24
SPUB15845	51-55	Female	White	Non-hispanic	IV	1	107.368	no Event	107.368	alive	Negative	GCB	NA	NA	NA	Achieved EFS24
SPUB15868	71-75	Female	White	Non-hispanic	III	2	84.276	no Event	84.276	alive	Negative	ABC	high	low	low	Achieved EFS24
SPUB15888	66-70	Male	White	Non-hispanic	IV	4	5.954	Event	8.849	dead	NA	Unclassified	high	intermediate	intermediate	Failed to Achieve EFS24
SPUB15894	61-65	Female	White	Non-hispanic	II	1	107.401	no Event	107.401	alive	Negative	GCB	low	intermediate	NA	Achieved EFS24
SPUB15906	56-60	Female	White	Non-hispanic	IV	3	10.099	Event	107.072	alive	Negative	ABC	NA	NA	NA	Failed to Achieve EFS24
SPUB15909	61-65	Female	White	Non-hispanic	I	2	58.882	no Event	58.882	alive	Negative	GCB	high	intermediate	intermediate	Achieved EFS24
SPUB15963	51-55	Male	White	Non-hispanic	III	1	55	Event	55	dead	Negative	GCB	high	intermediate	intermediate	Achieved EFS24
SPUB15968	76-80	Female	White	Non-hispanic	IV	2	82.664	Event	82.664	dead	Negative	ABC	NA	NA	NA	Achieved EFS24
SPUB16011	46-50	Male	White	Non-hispanic	IV	2	21.776	Event	108.553	alive	NA	GCB	NA	NA	NA	Failed to Achieve EFS24
SPUB16038	66-70	Female	White	Non-hispanic	IV	3	106.974	no Event	106.974	alive	Negative	ABC	low	intermediate	intermediate	Achieved EFS24
SPUB16043	41-45	Female	White	Non-hispanic	IV	2	30.789	Event	176.086	alive	Negative	NA	NA	NA	NA	Achieved EFS24
SPUB16044	61-65	Male	White	Non-hispanic	IV	3	5.395	Event	107.007	alive	Negative	ABC	low	intermediate	intermediate	Failed to Achieve EFS24
SPUB16055	76-80	Female	White	Non-hispanic	I	1	38.487	no Event	38.487	alive	NA	GCB	low	intermediate	intermediate	Achieved EFS24
SPUB16059	66-70	Male	White	Non-hispanic	III	3	66.151	Event	66.184	dead	Negative	GCB	low	intermediate	intermediate	Achieved EFS24
SPUB16064	21-25	Male	White	Non-hispanic	III	3	7.303	Event	37.237	dead	Negative	GCB	low	intermediate	high/ARID1A	Failed to Achieve EFS24
SPUB16068	81-85	Female	White	Non-hispanic	IV	2	19.474	Event	19.474	dead	Negative	ABC	NA	NA	NA	Failed to Achieve EFS24
SPUB16127	61-65	Male	White	Non-hispanic	III	3	107.237	no Event	107.237	alive	NA	GCB	NA	NA	NA	Achieved EFS24
SPUB16137	81-85	Female	White	Non-hispanic	II	1	71.349	no Event	71.349	alive	Negative	GCB	low	low	low	Achieved EFS24
SPUB16154	61-65	Male	White	Non-hispanic	IV	2	3.98	no Event	3.98	alive	Negative	ABC	low	intermediate	intermediate	Achieved EFS24
SPUB16156	41-45	Male	White	Non-hispanic	IV	2	106.974	no Event	106.974	alive	Negative	GCB	NA	NA	NA	Achieved EFS24
SPUB16158	61-65	Male	White	Non-hispanic	III	3	106.875	no Event	106.875	alive	Negative	ABC	low	intermediate	intermediate	Achieved EFS24
SPUB16167	81-85	Male	White	NA	III	3	11.743	Event	11.743	dead	NA	GCB	NA	NA	NA	Failed to Achieve EFS24
SPUB16172	51-55	Male	White	Non-hispanic	III	3	3.322	Event	11.316	dead	Negative	ABC	low	intermediate	intermediate	Failed to Achieve EFS24
SPUB16175	71-75	Female	White	Non-hispanic	III	4	2.434	Event	3.882	dead	Positive	GCB	low	high	high/ARID1A	Failed to Achieve EFS24
SPUB16189	21-25	Male	NA	NA	I	0	75.099	no Event	75.099	alive	Negative	GCB	NA	NA	NA	Achieved EFS24
SPUB16206	41-45	Female	White	Non-hispanic	I	0	99.079	no Event	99.079	alive	NA	GCB	low	low	low	Achieved EFS24
SPUB16232	51-55	Male	White	Non-hispanic	II	1	14.112	Event	95.197	alive	Negative	GCB	low	intermediate	intermediate	Failed to Achieve EFS24
SPUB16234	41-45	Female	White	Non-hispanic	III	1	107.105	no Event	107.105	alive	Negative	ABC	NA	NA	NA	Achieved EFS24
SPUB16240	61-65	Male	White	Non-hispanic	IV	4	61.941	Event	80.296	dead	NA	ABC	low	high	high/ARID1A	Achieved EFS24
SPUB16272	76-80	Male	White	Non-hispanic	I	1	107.105	no Event	107.105	alive	Negative	GCB	low	intermediate	intermediate	Achieved EFS24
SPUB16289	86-90	Male	White	Non-hispanic	IV	3	37.763	Event	37.763	dead	NA	Unclassified	low	intermediate	intermediate	Achieved EFS24
SPUB16300	66-70	Male	White	Non-hispanic	III	3	107.105	no Event	107.105	alive	Negative	ABC	NA	NA	NA	Achieved EFS24
SPUB16303	76-80	Female	White	Non-hispanic	III	3	76.842	Event	76.842	dead	Negative	GCB	high	intermediate	intermediate	Achieved EFS24
SPUB16315	36-40	Male	White	Non-hispanic	II	0	13.454	Event	19.572	dead	Negative	ABC	low	intermediate	intermediate	Failed to Achieve EFS24
SPUB16350	71-75	Male	White	Non-hispanic	II	2	4.013	Event	4.013	dead	NA	Unclassified	NA	NA	NA	Failed to Achieve EFS24
SPUB16351	76-80	Male	White	Non-hispanic	IV	2	71.151	no Event	71.151	alive	NA	GCB	high	intermediate	intermediate	Achieved EFS24
SPUB16365	66-70	Female	White	Non-hispanic	II	1	3.454	Event	9.803	dead	NA	GCB	low	high	high/ARID1A	Failed to Achieve EFS24
SPUB16368	51-55	Male	White	Non-hispanic	II	0	179.112	no Event	179.112	alive	Negative	GCB	NA	NA	NA	Achieved EFS24
SPUB16380	61-65	Female	White	Non-hispanic	I	1	127.303	Event	127.303	dead	Negative	NA	NA	NA	NA	Achieved EFS24
SPUB16381	71-75	Male	White	Non-hispanic	IV	4	46.941	Event	46.941	dead	Negative	GCB	low	intermediate	NA	Achieved EFS24
SPUB16384	56-60	Female	White	Non-hispanic	II	0	98.914	no Event	98.914	alive	Negative	GCB	high	low	low	Achieved EFS24
SPUB16391	41-45	Female	White	Non-hispanic	II	0	73.717	no Event	73.717	alive	Negative	NA	NA	NA	NA	Achieved EFS24
SPUB16392	61-65	Female	White	Non-hispanic	IV	2	95.033	no Event	95.033	alive	NA	GCB	low	intermediate	intermediate	Achieved EFS24
SPUB16397	56-60	Female	White	Non-hispanic	III	2	104.704	Event	104.704	dead	Negative	GCB	high	intermediate	NA	Achieved EFS24
SPUB16405	66-70	Male	White	Non-hispanic	III	2	74.178	no Event	74.178	alive	Negative	Unclassified	low	intermediate	intermediate	Achieved EFS24
SPUB16411	61-65	Female	White	Non-hispanic	II	2	37.566	Event	100.921	alive	Negative	GCB	high	low	low	Achieved EFS24
SPUB16426	46-50	Male	White	Non-hispanic	I	0	94.967	no Event	94.967	alive	Negative	ABC	low	intermediate	intermediate	Achieved EFS24
SPUB16471	56-60	Male	White	Non-hispanic	II	0	83.059	no Event	83.059	alive	Positive	GCB	low	high	high/ARID1A	Achieved EFS24
SPUB16472	86-90	Male	White	Non-hispanic	IV	4	6.382	Event	6.382	dead	Negative	GCB	low	intermediate	high/ARID1A	Failed to Achieve EFS24
SPUB16487	61-65	Male	White	Non-hispanic	II	1	3.684	Event	9.342	dead	Negative	GCB	low	high	high/ARID1A	Failed to Achieve EFS24
SPUB16517	61-65	Male	White	Non-hispanic	IV	3	14.079	Event	64.046	dead	Negative	ABC	NA	NA	NA	Failed to Achieve EFS24
SPUB16522	71-75	Male	White	Non-hispanic	II	2	96.776	no Event	96.776	alive	Negative	GCB	high	intermediate	intermediate	Achieved EFS24
SPUB16563	61-65	Male	White	Non-hispanic	I	1	95.066	no Event	95.066	alive	Negative	GCB	high	low	low	Achieved EFS24
SPUB16568	46-50	Female	White	Non-hispanic	III	2	9.638	Event	15.329	dead	Positive	GCB	low	high	high/ARID1A	Failed to Achieve EFS24
SPUB16602	41-45	Male	White	Non-hispanic	IV	3	3.717	Event	14.737	dead	Negative	GCB	low	high	high/ARID1A	Failed to Achieve EFS24
SPUB16617	51-55	Female	White	Non-hispanic	IV	2	19.671	Event	96.25	alive	NA	GCB	low	high	high/ARID1A	Failed to Achieve EFS24
SPUB16646	51-55	Female	White	NA	IV	2	179.046	no Event	179.046	alive	NA	NA	NA	NA	NA	Achieved EFS24
SPUB16651	56-60	Female	White	Non-hispanic	III	2	95.033	no Event	95.033	alive	NA	GCB	high	intermediate	intermediate	Achieved EFS24
SPUB16653	61-65	Female	White	Non-hispanic	IV	3	95.296	no Event	95.296	alive	NA	GCB	NA	NA	NA	Achieved EFS24
SPUB16663	36-40	Male	White	Non-hispanic	IV	2	95.329	no Event	95.329	alive	Negative	GCB	high	low	low	Achieved EFS24
SPUB16718	81-85	Male	White	Non-hispanic	IV	5	37.566	Event	37.566	dead	Positive	GCB	high	intermediate	intermediate	Achieved EFS24
SPUB16737	76-80	Male	White	Non-hispanic	I	1	20.625	Event	20.625	dead	NA	GCB	low	intermediate	intermediate	Failed to Achieve EFS24
SPUB16755	86-90	Male	White	Non-hispanic	II	1	46.217	Event	46.217	dead	Negative	ABC	low	intermediate	intermediate	Achieved EFS24
SPUB16806	51-55	Male	White	Non-hispanic	II	1	83.816	Event	94.934	alive	Negative	GCB	low	intermediate	intermediate	Achieved EFS24
SPUB16808	66-70	Male	White	Non-hispanic	IV	4	95.132	no Event	95.132	alive	NA	GCB	NA	NA	NA	Achieved EFS24
SPUB16877	66-70	Male	White	Non-hispanic	IV	2	84.112	no Event	84.112	alive	NA	GCB	NA	NA	NA	Achieved EFS24
SPUB16878	21-25	Male	White	Non-hispanic	IV	2	94.934	no Event	94.934	alive	NA	GCB	high	intermediate	intermediate	Achieved EFS24
SPUB16896	81-85	Male	White	Non-hispanic	II	2	30.263	no Event	30.263	alive	Negative	ABC	high	intermediate	intermediate	Achieved EFS24
SPUB16900	71-75	Male	White	Non-hispanic	IV	3	84.145	no Event	84.145	alive	Positive	GCB	high	intermediate	high/ARID1A	Achieved EFS24
SPUB16901	76-80	Female	White	Non-hispanic	IV	3	69.836	no Event	69.836	alive	Negative	GCB	high	intermediate	intermediate	Achieved EFS24
SPUB16909	61-65	Male	White	Non-hispanic	II	2	95.099	no Event	95.099	alive	NA	ABC	NA	NA	NA	Achieved EFS24
SPUB16924	61-65	Female	White	Non-hispanic	IV	5	16.645	Event	92.632	alive	Negative	Unclassified	low	high	NA	Failed to Achieve EFS24
SPUB16939	76-80	Male	White	Non-hispanic	IV	3	10.362	Event	25.428	dead	NA	GCB	NA	NA	NA	Failed to Achieve EFS24
SPUB16947	81-85	Female	White	Non-hispanic	III	3	23.191	Event	23.191	dead	Positive	GCB	low	intermediate	intermediate	Failed to Achieve EFS24
SPUB17009	61-65	Male	NA	NA	IV	2	9.868	Event	83.717	alive	Negative	Unclassified	low	intermediate	intermediate	Failed to Achieve EFS24
SPUB17012	71-75	Female	NA	NA	I	1	83.257	no Event	83.257	alive	Negative	GCB	high	low	low	Achieved EFS24
SPUB17018	61-65	Male	White	Non-hispanic	III	3	83.026	no Event	83.026	alive	Negative	ABC	high	intermediate	intermediate	Achieved EFS24
SPUB17035	76-80	Male	NA	NA	IV	4	6.086	Event	93.059	alive	Negative	ABC	low	high	high/ARID1A	Failed to Achieve EFS24
SPUB17046	66-70	Male	White	Non-hispanic	IV	3	82.895	no Event	82.895	alive	NA	Unclassified	high	intermediate	high/ARID1A	Achieved EFS24
SPUB17053	76-80	Female	White	Non-hispanic	IV	5	0.954	Event	0.954	dead	NA	ABC	low	high	high/ARID1A	Failed to Achieve EFS24
SPUB17124	71-75	Male	White	Non-hispanic	II	1	6.513	Event	6.513	dead	Negative	GCB	high	intermediate	intermediate	Failed to Achieve EFS24
SPUB17157	61-65	Male	White	NA	II	1	167.368	no Event	179.572	alive	Negative	GCB	NA	NA	NA	Achieved EFS24
SPUB17172	86-90	Female	White	Non-hispanic	III	3	82.862	no Event	82.862	alive	Negative	GCB	low	low	low	Achieved EFS24
SPUB17174	61-65	Female	White	Non-hispanic	IV	3	179.671	no Event	179.671	alive	Negative	GCB	NA	NA	NA	Achieved EFS24
SPUB17223	71-75	Female	White	NA	IV	2	83.158	no Event	83.158	alive	Negative	ABC	NA	NA	NA	Achieved EFS24
SPUB17265	66-70	Female	White	Non-hispanic	II	2	82.993	no Event	82.993	alive	NA	GCB	low	low	low	Achieved EFS24
SPUB17287	66-70	Female	White	NA	II	2	40.033	Event	40.033	dead	Negative	GCB	low	intermediate	intermediate	Achieved EFS24
SPUB17296	71-75	Female	White	Non-hispanic	I	1	82.993	no Event	82.993	alive	Negative	ABC	high	intermediate	intermediate	Achieved EFS24
SPUB17306	76-80	Female	White	NA	IV	2	83.059	no Event	83.059	alive	Negative	GCB	high	intermediate	intermediate	Achieved EFS24
SPUB17323	66-70	Male	White	Non-hispanic	I	1	77.632	Event	86.316	alive	Negative	GCB	high	intermediate	intermediate	Achieved EFS24
SPUB17356	76-80	Male	White	Non-hispanic	IV	4	4.803	Event	12.566	dead	Negative	GCB	high	intermediate	intermediate	Failed to Achieve EFS24
SPUB17358	56-60	Male	White	Non-hispanic	I	0	72.237	no Event	72.237	alive	NA	ABC	high	intermediate	intermediate	Achieved EFS24
SPUB17375	61-65	Male	White	Non-hispanic	I	2	82.961	no Event	82.961	alive	Negative	GCB	high	low	low	Achieved EFS24
SPUB17377	61-65	Male	White	Non-hispanic	IV	3	17.928	Event	17.928	dead	Negative	GCB	low	intermediate	intermediate	Failed to Achieve EFS24
SPUB17387	71-75	Male	White	Non-hispanic	I	2	82.928	no Event	82.928	alive	Negative	GCB	low	intermediate	intermediate	Achieved EFS24
SPUB17438	56-60	Male	White	Non-hispanic	III	2	5.066	Event	11.184	dead	Negative	GCB	low	intermediate	intermediate	Failed to Achieve EFS24
SPUB17446	36-40	Female	White	Non-hispanic	IV	2	168.322	no Event	168.322	alive	Negative	Unclassified	NA	NA	NA	Achieved EFS24
SPUB17450	81-85	Male	White	Non-hispanic	IV	4	8.059	Event	10.526	dead	Negative	GCB	high	intermediate	intermediate	Failed to Achieve EFS24
SPUB17460	71-75	Female	White	Non-hispanic	IV	4	4.967	Event	82.928	alive	NA	NA	NA	NA	NA	Failed to Achieve EFS24
SPUB17463	61-65	Male	White	Non-hispanic	I	1	3.684	Event	60.395	alive	Negative	GCB	low	intermediate	high/ARID1A	Failed to Achieve EFS24
SPUB17469	66-70	Female	White	Non-hispanic	IV	4	72.862	no Event	72.862	alive	Negative	Unclassified	high	low	low	Achieved EFS24
SPUB17482	66-70	Female	White	Non-hispanic	IV	2	0.461	Event	0.954	dead	Negative	GCB	low	intermediate	intermediate	Failed to Achieve EFS24
SPUB17544	31-35	Male	White	Non-hispanic	III	2	28.914	no Event	28.914	alive	NA	GCB	low	low	low	Achieved EFS24
SPUB17545	36-40	Male	White	Non-hispanic	IV	4	7.697	Event	15.329	dead	Negative	GCB	low	intermediate	high/ARID1A	Failed to Achieve EFS24
SPUB17556	61-65	Male	White	Non-hispanic	IV	4	83.026	no Event	83.026	alive	Negative	ABC	low	intermediate	intermediate	Achieved EFS24
SPUB17565	61-65	Male	White	Non-hispanic	IV	4	72.27	no Event	72.27	alive	Negative	GCB	high	intermediate	intermediate	Achieved EFS24
SPUB17577	56-60	Female	White	Non-hispanic	IV	2	10.888	Event	21.118	dead	Negative	Unclassified	NA	NA	NA	Failed to Achieve EFS24
SPUB17585	46-50	Female	White	Non-hispanic	IV	1	70.822	no Event	70.822	alive	Negative	GCB	low	intermediate	intermediate	Achieved EFS24
SPUB17587	56-60	Male	White	Non-hispanic	IV	2	58.75	no Event	58.75	alive	Negative	Unclassified	high	intermediate	intermediate	Achieved EFS24
SPUB17594	46-50	Female	White	Non-hispanic	II	1	70.987	no Event	70.987	alive	Negative	NA	NA	NA	NA	Achieved EFS24
SPUB17597	66-70	Male	White	Non-hispanic	IV	3	70.954	no Event	70.954	alive	Positive	GCB	high	low	low	Achieved EFS24
SPUB17600	71-75	Male	White	Non-hispanic	IV	4	59.079	no Event	59.079	alive	NA	ABC	high	intermediate	NA	Achieved EFS24
SPUB17603	36-40	Female	White	Non-hispanic	I	0	76.678	no Event	76.678	alive	Negative	GCB	high	intermediate	intermediate	Achieved EFS24
SPUB17605	76-80	Female	NA	NA	IV	3	4.638	Event	4.868	dead	NA	GCB	low	intermediate	intermediate	Failed to Achieve EFS24
SPUB17609	66-70	Male	NA	NA	III	2	71.25	no Event	71.25	alive	Negative	ABC	high	intermediate	intermediate	Achieved EFS24
SPUB17628	76-80	Male	White	Non-hispanic	I	1	72.434	no Event	72.434	alive	Negative	Unclassified	high	intermediate	intermediate	Achieved EFS24
SPUB17637	71-75	Male	White	Non-hispanic	II	1	71.447	no Event	71.447	alive	NA	ABC	low	high	high/ARID1A	Achieved EFS24
SPUB17656	71-75	Male	NA	NA	III	3	7.73	Event	12.368	dead	Negative	ABC	high	intermediate	intermediate	Failed to Achieve EFS24
SPUB17666	66-70	Male	White	Non-hispanic	I	1	63.092	no Event	63.092	alive	Negative	GCB	low	intermediate	intermediate	Achieved EFS24
SPUB17669	66-70	Male	White	Non-hispanic	I	1	167.171	no Event	167.171	alive	Negative	GCB	NA	NA	NA	Achieved EFS24
SPUB17683	46-50	Male	White	Non-hispanic	I	1	71.316	no Event	71.316	alive	Negative	GCB	high	low	low	Achieved EFS24
SPUB17688	51-55	Female	White	Non-hispanic	IV	2	70.789	no Event	70.789	alive	Negative	Unclassified	low	intermediate	intermediate	Achieved EFS24
SPUB17696	51-55	Male	White	Non-hispanic	I	0	71.316	no Event	71.316	alive	Negative	ABC	high	intermediate	intermediate	Achieved EFS24
SPUB17701	66-70	Male	White	Non-hispanic	IV	3	72.599	no Event	72.599	alive	Negative	GCB	high	low	low	Achieved EFS24
SPUB17706	36-40	Male	White	Non-hispanic	I	0	6.414	no Event	6.414	alive	Negative	GCB	NA	NA	NA	Achieved EFS24
SPUB17710	71-75	Female	White	Non-hispanic	IV	2	7.697	Event	34.408	dead	Negative	ABC	low	high	high/ARID1A	Failed to Achieve EFS24
SPUB17725	51-55	Male	White	Non-hispanic	I	0	70.789	no Event	70.789	alive	Negative	Unclassified	high	intermediate	intermediate	Achieved EFS24
SPUB17762	61-65	Female	White	Non-hispanic	I	2	70.822	no Event	70.822	alive	Negative	GCB	high	intermediate	intermediate	Achieved EFS24
SPUB17764	81-85	Female	White	Non-hispanic	IV	2	72.072	no Event	72.072	alive	NA	GCB	high	low	low	Achieved EFS24
SPUB17777	61-65	Male	White	Non-hispanic	I	1	67.632	no Event	67.632	alive	Negative	GCB	high	intermediate	intermediate	Achieved EFS24
SPUB17785	56-60	Male	White	Non-hispanic	I	0	7.632	Event	14.046	dead	Positive	GCB	low	intermediate	intermediate	Failed to Achieve EFS24
SPUB17799	56-60	Female	NA	Hispanic/latino	III	2	59.079	no Event	71.612	alive	NA	GCB	low	intermediate	intermediate	Achieved EFS24
SPUB17815	36-40	Male	White	Non-hispanic	I	0	70.855	no Event	70.855	alive	NA	GCB	NA	NA	NA	Achieved EFS24
SPUB17825	76-80	Male	White	Non-hispanic	IV	2	70.757	no Event	70.757	alive	Negative	ABC	high	intermediate	high/ARID1A	Achieved EFS24
SPUB17864	66-70	Female	White	NA	III	3	57.566	no Event	57.566	alive	Negative	ABC	high	intermediate	intermediate	Achieved EFS24
SPUB17866	71-75	Male	White	Non-hispanic	III	3	21.974	Event	30.954	dead	Negative	ABC	high	intermediate	intermediate	Failed to Achieve EFS24
SPUB17879	56-60	Female	White	Non-hispanic	IV	2	5.526	Event	9.836	dead	Positive	ABC	high	intermediate	intermediate	Failed to Achieve EFS24
SPUB17889	56-60	Male	White	Non-hispanic	II	0	40.329	no Event	40.329	alive	Negative	GCB	high	intermediate	high/ARID1A	Achieved EFS24
SPUB17894	71-75	Male	White	Non-hispanic	IV	3	70.822	no Event	70.822	alive	Negative	GCB	high	low	low	Achieved EFS24
SPUB17898	66-70	Female	White	Non-hispanic	I	1	70.724	no Event	70.724	alive	Negative	ABC	high	intermediate	intermediate	Achieved EFS24
SPUB17913	71-75	Male	White	Non-hispanic	IV	2	60.987	no Event	60.987	alive	NA	ABC	high	intermediate	intermediate	Achieved EFS24
SPUB17923	81-85	Female	White	NA	III	3	29.112	Event	32.007	dead	Negative	GCB	low	intermediate	NA	Achieved EFS24
SPUB17940	61-65	Female	White	NA	I	1	179.474	no Event	179.474	alive	Negative	GCB	low	intermediate	intermediate	Achieved EFS24
SPUB17955	56-60	Female	White	Non-hispanic	II	0	59.046	no Event	59.046	alive	Negative	ABC	low	intermediate	high/ARID1A	Achieved EFS24
SPUB17958	56-60	Male	White	NA	II	1	143.717	no Event	143.717	alive	NA	NA	NA	NA	NA	Achieved EFS24
SPUB17961	71-75	Female	NA	NA	IV	3	59.671	no Event	59.671	alive	Negative	GCB	high	low	low	Achieved EFS24
SPUB17964	46-50	Male	White	Non-hispanic	II	0	68.914	no Event	68.914	alive	Negative	Unclassified	low	intermediate	NA	Achieved EFS24
SPUB17982	36-40	Female	White	Non-hispanic	I	0	36.382	no Event	36.382	alive	Negative	GCB	high	low	low	Achieved EFS24
SPUB17992	76-80	Male	Asian	Non-hispanic	II	1	61.086	no Event	61.086	alive	Negative	GCB	high	intermediate	intermediate	Achieved EFS24
SPUB17993	66-70	Male	White	Non-hispanic	II	2	45.757	Event	66.25	alive	Negative	ABC	high	high	high/ARID1A	Achieved EFS24
SPUB17995	56-60	Male	White	Non-hispanic	III	1	59.375	no Event	59.375	alive	Negative	ABC	high	intermediate	intermediate	Achieved EFS24
SPUB17997	71-75	Female	NA	NA	IV	2	58.816	no Event	58.816	alive	Negative	ABC	high	intermediate	NA	Achieved EFS24
SPUB18017	81-85	Female	White	NA	I	3	8.553	Event	9.112	dead	NA	NA	NA	NA	NA	Failed to Achieve EFS24
SPUB18018	46-50	Male	White	Non-hispanic	IV	2	3.947	Event	11.546	dead	Negative	ABC	high	intermediate	high/ARID1A	Failed to Achieve EFS24
SPUB18021	61-65	Female	White	NA	I	3	8.618	Event	15.197	dead	Positive	GCB	low	intermediate	intermediate	Failed to Achieve EFS24
SPUB18033	51-55	Female	NA	Non-hispanic	II	0	60.132	no Event	60.132	alive	Negative	GCB	high	intermediate	intermediate	Achieved EFS24
SPUB18039	81-85	Male	White	NA	III	4	60.395	no Event	60.395	alive	NA	ABC	high	high	high/ARID1A	Achieved EFS24
SPUB18070	76-80	Female	White	NA	IV	4	5.724	Event	6.053	dead	Negative	GCB	high	intermediate	high/ARID1A	Failed to Achieve EFS24
SPUB18087	61-65	Female	White	Non-hispanic	III	2	61.02	no Event	61.02	alive	Positive	GCB	high	high	high/ARID1A	Achieved EFS24
SPUB18095	41-45	Male	White	Non-hispanic	I	1	61.974	no Event	61.974	alive	Negative	GCB	NA	NA	NA	Achieved EFS24
SPUB18135	81-85	Female	White	Non-hispanic	I	2	58.914	no Event	58.914	alive	Negative	Unclassified	high	intermediate	intermediate	Achieved EFS24
SPUB18136	61-65	Female	White	Non-hispanic	IV	3	59.375	no Event	59.375	alive	Negative	ABC	low	intermediate	NA	Achieved EFS24
SPUB18147	76-80	Male	White	Non-hispanic	I	1	59.013	no Event	59.013	alive	Negative	GCB	high	low	low	Achieved EFS24
SPUB18152	36-40	Male	White	Non-hispanic	IV	3	62.072	no Event	62.072	alive	NA	GCB	low	intermediate	intermediate	Achieved EFS24
SPUB18186	76-80	Female	White	Non-hispanic	I	1	59.145	no Event	59.145	alive	Negative	GCB	high	low	low	Achieved EFS24
SPUB18222	71-75	Female	White	Non-hispanic	I	1	104.243	Event	104.243	dead	Negative	GCB	low	low	low	Achieved EFS24
SPUB18231	76-80	Male	White	NA	III	2	47.138	no Event	47.138	alive	Negative	GCB	high	intermediate	intermediate	Achieved EFS24
SPUB18236	51-55	Female	White	Non-hispanic	IV	2	5.132	Event	61.513	alive	Negative	ABC	low	high	NA	Failed to Achieve EFS24
SPUB18273	41-45	Male	White	Non-hispanic	IV	3	12.5	Event	15.855	dead	Positive	GCB	low	intermediate	intermediate	Failed to Achieve EFS24
SPUB18314	31-35	Male	White	Non-hispanic	II	1	5.461	Event	60.099	alive	Negative	Unclassified	low	intermediate	intermediate	Failed to Achieve EFS24
SPUB18322	81-85	Male	NA	NA	III	2	58.947	no Event	58.947	alive	Negative	ABC	high	intermediate	NA	Achieved EFS24
SPUB18324	86-90	Male	NA	NA	IV	4	22.9	Event	23.75	dead	Negative	ABC	high	intermediate	intermediate	Failed to Achieve EFS24
SPUB18337	61-65	Female	White	Non-hispanic	IV	2	59.079	no Event	59.079	alive	NA	GCB	high	intermediate	intermediate	Achieved EFS24
SPUB18342	56-60	Male	White	Non-hispanic	I	1	24.013	no Event	24.013	alive	Negative	ABC	high	intermediate	NA	Achieved EFS24
SPUB18343	71-75	Male	White	Non-hispanic	I	1	31.217	no Event	31.217	alive	Positive	GCB	high	intermediate	intermediate	Achieved EFS24
SPUB18349	56-60	Male	White	Non-hispanic	I	1	60	no Event	60	alive	NA	NA	NA	NA	NA	Achieved EFS24
SPUB18371	66-70	Male	White	Non-hispanic	I	1	58.849	no Event	58.849	alive	Negative	Unclassified	low	intermediate	intermediate	Achieved EFS24
SPUB18389	66-70	Male	White	NA	III	3	138.388	Event	138.388	dead	Negative	NA	NA	NA	NA	Achieved EFS24
SPUB18412	61-65	Male	White	Non-hispanic	IV	4	2.072	Event	6.217	alive	NA	ABC	high	intermediate	intermediate	Failed to Achieve EFS24
SPUB18416	66-70	Female	White	Non-hispanic	III	3	59.211	no Event	59.211	alive	NA	NA	NA	NA	NA	Achieved EFS24
SPUB18427	18-20	Female	White	Non-hispanic	IV	2	NA	no Event	0.164	alive	Negative	GCB	high	low	low	Achieved EFS24
SPUB18446	56-60	Female	White	Non-hispanic	IV	4	46.776	no Event	46.776	alive	Negative	ABC	high	intermediate	intermediate	Achieved EFS24
SPUB18447	66-70	Male	White	Non-hispanic	III	3	58.553	no Event	58.553	alive	Positive	GCB	high	intermediate	intermediate	Achieved EFS24
SPUB18539	81-85	Male	NA	NA	III	3	40.724	Event	40.724	dead	NA	Unclassified	high	intermediate	intermediate	Achieved EFS24
SPUB18548	66-70	Female	White	Non-hispanic	IV	4	42.171	no Event	42.171	alive	Negative	ABC	high	intermediate	intermediate	Achieved EFS24
SPUB18551	76-80	Male	White	Non-hispanic	IV	3	3.421	Event	3.421	dead	NA	GCB	NA	NA	NA	Failed to Achieve EFS24
SPUB18553	71-75	Female	White	Non-hispanic	IV	3	53.717	no Event	53.717	alive	NA	ABC	high	intermediate	intermediate	Achieved EFS24
SPUB18575	66-70	Female	White	Non-hispanic	I	1	31.25	no Event	31.25	alive	Negative	GCB	high	low	low	Achieved EFS24
SPUB18578	61-65	Male	White	Non-hispanic	II	1	51.447	no Event	51.447	alive	Negative	GCB	NA	NA	NA	Achieved EFS24
SPUB18588	56-60	Male	White	Non-hispanic	III	1	58.849	no Event	58.849	alive	Negative	GCB	high	intermediate	intermediate	Achieved EFS24
SPUB18595	51-55	Female	White	Non-hispanic	II	0	25.362	no Event	25.362	alive	Negative	GCB	high	low	low	Achieved EFS24
SPUB18611	26-30	Female	White	Non-hispanic	II	2	9.211	Event	22.697	dead	Negative	GCB	low	intermediate	intermediate	Failed to Achieve EFS24
SPUB18620	81-85	Male	White	Non-hispanic	IV	3	8.684	Event	11.283	dead	Negative	ABC	low	high	high/ARID1A	Failed to Achieve EFS24
SPUB18627	86-90	Male	White	Non-hispanic	III	2	46.809	no Event	46.809	alive	NA	GCB	high	intermediate	NA	Achieved EFS24
SPUB18705	61-65	Male	White	Non-hispanic	II	3	47.27	no Event	47.27	alive	Positive	GCB	low	intermediate	NA	Achieved EFS24
SPUB18706	66-70	Female	White	Non-hispanic	II	2	52.993	no Event	52.993	alive	NA	ABC	high	intermediate	intermediate	Achieved EFS24
SPUB18713	51-55	Female	White	Non-hispanic	II	0	47.895	no Event	47.895	alive	Negative	GCB	high	intermediate	intermediate	Achieved EFS24
SPUB18729	76-80	Male	White	Non-hispanic	IV	5	47.171	no Event	47.171	alive	Negative	ABC	high	intermediate	intermediate	Achieved EFS24
SPUB18733	51-55	Male	White	Non-hispanic	I	0	179.178	no Event	179.178	alive	NA	NA	NA	NA	NA	Achieved EFS24
SPUB18757	91-95	Male	White	Non-hispanic	IV	3	3.059	Event	3.059	dead	Negative	ABC	NA	NA	NA	Failed to Achieve EFS24
SPUB18763	51-55	Female	White	Non-hispanic	IV	2	46.842	no Event	46.842	alive	Negative	GCB	high	low	low	Achieved EFS24
SPUB18792	71-75	Male	NA	NA	IV	3	44.474	no Event	44.474	alive	Negative	GCB	high	intermediate	intermediate	Achieved EFS24
SPUB18800	61-65	Male	White	Non-hispanic	II	2	144.868	no Event	144.868	alive	Negative	ABC	NA	NA	NA	Achieved EFS24
SPUB18815	76-80	Male	NA	Non-hispanic	IV	3	10.888	Event	23.2	dead	Negative	ABC	high	intermediate	intermediate	Failed to Achieve EFS24
SPUB18827	66-70	Male	White	Non-hispanic	I	1	46.908	no Event	46.908	alive	Negative	GCB	high	intermediate	intermediate	Achieved EFS24
SPUB18840	51-55	Male	White	Non-hispanic	I	0	47.204	no Event	47.204	alive	Negative	GCB	high	intermediate	intermediate	Achieved EFS24
SPUB18847	61-65	Male	White	Non-hispanic	II	1	47.007	no Event	47.007	alive	Negative	GCB	low	intermediate	intermediate	Achieved EFS24
SPUB18860	18-20	Male	White	Non-hispanic	II	0	20.526	Event	32.763	alive	Negative	Unclassified	high	low	low	Failed to Achieve EFS24
SPUB18864	66-70	Male	White	Non-hispanic	I	1	46.875	no Event	46.875	alive	Negative	GCB	NA	NA	NA	Achieved EFS24
SPUB18872	76-80	Male	NA	NA	I	2	46.974	no Event	46.974	alive	Negative	Unclassified	high	intermediate	intermediate	Achieved EFS24
SPUB18878	56-60	Male	White	Non-hispanic	II	2	30.132	no Event	30.132	alive	Negative	ABC	high	intermediate	intermediate	Achieved EFS24
SPUB18947	66-70	Male	White	Non-hispanic	II	1	47.928	no Event	47.928	alive	Negative	Unclassified	high	low	low	Achieved EFS24
SPUB18976	76-80	Female	White	Non-hispanic	II	1	24.342	Event	46.974	alive	Negative	ABC	low	intermediate	intermediate	Achieved EFS24
SPUB18985	56-60	Female	NA	NA	III	1	46.776	no Event	46.776	alive	Negative	ABC	low	intermediate	intermediate	Achieved EFS24
SPUB19004	46-50	Male	White	Non-hispanic	II	0	46.941	no Event	46.941	alive	Negative	NA	NA	NA	NA	Achieved EFS24
SPUB19005	71-75	Female	White	Non-hispanic	III	3	5.066	Event	15.921	dead	Positive	ABC	low	intermediate	intermediate	Failed to Achieve EFS24
RPUB627035	46-50	Male	NA	NA	II	0	23.6531	Event	23.6531	dead	NA	GCB	NA	NA	NA	Achieved EFS24
SPUB19196	76-80	Female	White	Non-hispanic	III	3	45.428	Event	45.428	dead	NA	GCB	low	intermediate	intermediate	Achieved EFS24
RPUB629741	76-80	Male	NA	NA	IV	3	24.5401	Event	24.5401	dead	NA	GCB	NA	NA	NA	Achieved EFS24
RPUB632644	51-55	Male	NA	NA	III	2	36.2352	Event	36.2352	dead	NA	GCB	NA	NA	NA	Achieved EFS24
SPUB19213	61-65	Female	White	Non-hispanic	III	2	26.678	Event	81.25	dead	Negative	GCB	low	intermediate	intermediate	Achieved EFS24
SPUB19242	66-70	Male	White	Non-hispanic	IV	4	5.066	Event	8.289	dead	NA	ABC	low	high	high/ARID1A	Failed to Achieve EFS24
SPUB19254	61-65	Male	White	Non-hispanic	IV	3	0.822	Event	7.336	dead	NA	ABC	NA	NA	NA	Failed to Achieve EFS24
SPUB19284	51-55	Male	White	Non-hispanic	I	0	150.263	no Event	150.263	alive	Negative	GCB	high	intermediate	intermediate	Achieved EFS24
SPUB19288	41-45	Male	White	Non-hispanic	II	1	168.158	no Event	168.158	alive	NA	NA	NA	NA	NA	Achieved EFS24
SPUB19861	76-80	Male	NA	NA	II	1	29.3035	Event	29.3035	alive	NA	GCB	NA	NA	NA	Achieved EFS24
SPUB27612	56-60	Male	NA	NA	IV	2	56.8003	Event	56.8003	dead	NA	Unclassified	NA	NA	NA	Achieved EFS24
SPUB27611	61-65	Female	NA	NA	IV	4	47.339	Event	47.339	dead	NA	GCB	NA	NA	NA	Achieved EFS24

### Sheet: Table S2 Driver Genelist
Hugo Symbol
KMT2D
IGLL5
TP53
LRP1B
CREBBP
CARD11
HIST1H1E
TNFRSF14
DUSP2
SOCS1
MYD88
B2M
SGK1
BCL2
EZH2
PIM1
GNA13
RELN
EP300
IRF8
BTG1
EBF1
MEF2B
TET2
CD79B
ZFHX3
NFKBIE
HIST1H1C
ZFP36L1
ARID1A
OSBPL10
DTX1
CD58
BCL7A
BIRC6
PRDM1
BTG2
FOXO1
NOTCH2
SPEN
TBL1XR1
TNFAIP3
BCL6
HIST1H1D
CCND3
PTPRD
KLHL6
TRRAP
TOX
VPS13B
PAX5
CD70
SETD1B
ATR
CELSR2
ETV6
TMEM30A
CIITA
S1PR2
CBLB
HLA-B
POU2F2
STAT3
LTB
MTOR
LAMA5
BTK
DICER1
ZFAT
FAS
CHD8
IRF4
BCR
NFKBIA
ZEB2
MPEG1
ARID1B
SMARCA4
ZNF292
TMSB4X
FOXC1
HNF1B
MSH6
MYC
NF1
UBR5
IKZF3
NOL9
MGA
ZNF608
BRAF
CHD1
TLN2
STAT6
BCL11A
GNAI2
SF3B1
ARID5B
DDX3X
PTPRK
PARD3
HIST1H1B
HVCN1
MYBPC2
ATM
FUBP1
HNRNPU
HLA-DMB
WEE1
INO80
JUNB
SETD2
SETD5
KLF2
UBE2A
PTPN6
XPO1
GRHPR
NOTCH1
TRIP12
JAK1
NCOR1
RRAGC
CD274
POU2AF1
PRKCB
ZNF423
IL16
ANKRD17
MCL1
RB1
DDX6
LRIG3
PLCG2
KRAS
RHOA
HLA-C
SIN3A
KLHL14
GPC5
MECOM
PCM1
BLM
CXCR4
HIST1H2AM
NAV1
NLRP8
PDE4DIP
TAP1
PIK3CD
TBX22
FLT4
ETS1
HIST1H2BK
ACTB
CD83
PTEN
GRB2
HIST1H3B
HLA-A
PIM2
FOXP1
MARK1
MSH2
RARA
TAF1
ACTG1
SWAP70
BCL10
YY1
ZC3H12A
CHST2
KLHL21
CDC73
FBXW7
GNAS
PHF6
KIT
PLCG1
SCRIB
TRAF3
REL
HIST1H2AC
BTBD3
DCAF6
GOLGA5
JAK3
MAP2K1
MAP4K4
NFKB2
PIK3R1
ZBTB7A
PTPN14
DDR2
NFKBIZ
HIST1H2BC
EEF1A1
IL6
TLR2
CXCR5
PAPOLG
DNMT3A
HNRNPD
IKBKB
KCMF1
RUNX1
SYK
TCL1A
WAC
ZFX
NCOR2
IKZF1
PTPN1
P2RY8
CUL4B
MAML2
COQ7
HLA-DMA
CDKN2A
HASPIN
CD22
DDX10
LIN54
MAGT1
MYB
STAT5B
TIPARP
BIRC3
ABL1
CD79A
FUS
JAK2
NRAS
HIST2H2BE
LYN
PPP1R9B
CASP8
HRAS
MET
TGFBR2
FLT3
IDH1
SH2B3
TCF3
MDM2
PRPS1
CALR
CAMK2D
CTNNB1
FHIT
FIP1L1
PIK3CA
CRIP1
FUT5
BCL2L11
CHEK2
IDH2
MYOD1
PTPN11
CCL4
NANOG
RAD9A
SMEK1
FAM5C
MLL3
WHSC1
CCND1
KMT2C
USP6
U2AF1

### Sheet: Table S3 WGCNA Modules
Ensemble Gene ID	Gene Name	Module Membership
ENSG00000005981	ASB4	greenyellow
ENSG00000130045	NXNL2	greenyellow
ENSG00000132286	TIMM10B	greenyellow
ENSG00000141665	FBXO15	greenyellow
ENSG00000144644	GADL1	greenyellow
ENSG00000151338	MIPOL1	greenyellow
ENSG00000153292	ADGRF1	greenyellow
ENSG00000156968	MPV17L	greenyellow
ENSG00000163633	C4orf36	greenyellow
ENSG00000165805	C12orf50	greenyellow
ENSG00000167080	B4GALNT2	greenyellow
ENSG00000172000	ZNF556	greenyellow
ENSG00000173212	MAB21L3	greenyellow
ENSG00000174749	FAM241A	greenyellow
ENSG00000177238	TRIM72	greenyellow
ENSG00000177576	C18orf32	greenyellow
ENSG00000181458	TMEM45A	greenyellow
ENSG00000186329	TMEM212	greenyellow
ENSG00000197140	ADAM32	greenyellow
ENSG00000198695	ND6	greenyellow
ENSG00000198712	COX2	greenyellow
ENSG00000198727	CYTB	greenyellow
ENSG00000198763	ND2	greenyellow
ENSG00000198786	ND5	greenyellow
ENSG00000198804	COX1	greenyellow
ENSG00000198840	ND3	greenyellow
ENSG00000198886	ND4	greenyellow
ENSG00000198888	ND1	greenyellow
ENSG00000198899	ATP6	greenyellow
ENSG00000198938	COX3	greenyellow
ENSG00000212907	ND4L	greenyellow
ENSG00000215912	TTC34	greenyellow
ENSG00000228253	ATP8	greenyellow
ENSG00000237515	SHISA9	greenyellow
ENSG00000259040	BLOC1S5-TXNDC5	greenyellow
ENSG00000273274	ZBTB8B	greenyellow
ENSG00000278129	ZNF8	greenyellow
ENSG00000033170	FUT8	cyan
ENSG00000079263	SP140	cyan
ENSG00000102096	PIM2	cyan
ENSG00000102221	JADE3	cyan
ENSG00000117280	RAB29	cyan
ENSG00000131370	SH3BP5	cyan
ENSG00000137193	PIM1	cyan
ENSG00000137265	IRF4	cyan
ENSG00000144791	LIMD1	cyan
ENSG00000156127	BATF	cyan
ENSG00000166394	CYB5R2	cyan
ENSG00000179361	ARID3B	cyan
ENSG00000187045	TMPRSS6	cyan
ENSG00000187595	ZNF385C	cyan
ENSG00000196396	PTPN1	cyan
ENSG00000214860	EVPLL	cyan
ENSG00000240505	TNFRSF13B	cyan
ENSG00000008282	SYPL1	pink
ENSG00000012124	CD22	pink
ENSG00000028203	VEZT	pink
ENSG00000035720	STAP1	pink
ENSG00000058091	CDK14	pink
ENSG00000066923	STAG3	pink
ENSG00000070882	OSBPL3	pink
ENSG00000071909	MYO3B	pink
ENSG00000076513	ANKRD13A	pink
ENSG00000077044	DGKD	pink
ENSG00000077232	DNAJC10	pink
ENSG00000081853	PCDHGA2	pink
ENSG00000085719	CPNE3	pink
ENSG00000087095	NLK	pink
ENSG00000090661	CERS4	pink
ENSG00000091490	SEL1L3	pink
ENSG00000099840	IZUMO4	pink
ENSG00000100580	TMED8	pink
ENSG00000105339	DENND3	pink
ENSG00000105851	PIK3CG	pink
ENSG00000105997	HOXA3	pink
ENSG00000107104	KANK1	pink
ENSG00000107719	PALD1	pink
ENSG00000108021	TASOR2	pink
ENSG00000109339	MAPK10	pink
ENSG00000113916	BCL6	pink
ENSG00000116478	HDAC1	pink
ENSG00000118308	LRMP	pink
ENSG00000119408	NEK6	pink
ENSG00000120899	PTK2B	pink
ENSG00000122035	RASL11A	pink
ENSG00000122224	LY9	pink
ENSG00000122547	EEPD1	pink
ENSG00000123352	SPATS2	pink
ENSG00000124097	NA	pink
ENSG00000124177	CHD6	pink
ENSG00000124406	ATP8A1	pink
ENSG00000128218	VPREB3	pink
ENSG00000128563	PRKRIP1	pink
ENSG00000130787	HIP1R	pink
ENSG00000131378	RFTN1	pink
ENSG00000133789	SWAP70	pink
ENSG00000133818	RRAS2	pink
ENSG00000133985	TTC9	pink
ENSG00000134072	CAMK1	pink
ENSG00000135144	DTX1	pink
ENSG00000136237	RAPGEF5	pink
ENSG00000137642	SORL1	pink
ENSG00000140009	ESR2	pink
ENSG00000140398	NEIL1	pink
ENSG00000140506	LMAN1L	pink
ENSG00000140995	DEF8	pink
ENSG00000141127	PRPSAP2	pink
ENSG00000141959	PFKL	pink
ENSG00000143353	LYPLAL1	pink
ENSG00000143772	ITPKB	pink
ENSG00000144560	VGLL4	pink
ENSG00000144868	TMEM108	pink
ENSG00000145088	EAF2	pink
ENSG00000145103	ILDR1	pink
ENSG00000145687	SSBP2	pink
ENSG00000145708	CRHBP	pink
ENSG00000146215	CRIP3	pink
ENSG00000147010	SH3KBP1	pink
ENSG00000147905	ZCCHC7	pink
ENSG00000148429	USP6NL	pink
ENSG00000149346	SLX4IP	pink
ENSG00000149639	SOGA1	pink
ENSG00000151746	BICD1	pink
ENSG00000153060	TEKT5	pink
ENSG00000155966	AFF2	pink
ENSG00000157483	MYO1E	pink
ENSG00000157734	SNX22	pink
ENSG00000158321	AUTS2	pink
ENSG00000158486	DNAH3	pink
ENSG00000159958	TNFRSF13C	pink
ENSG00000160223	ICOSLG	pink
ENSG00000160999	SH2B2	pink
ENSG00000162813	BPNT1	pink
ENSG00000163006	CCDC138	pink
ENSG00000163689	C3orf67	pink
ENSG00000164330	EBF1	pink
ENSG00000165661	QSOX2	pink
ENSG00000165810	BTNL9	pink
ENSG00000166398	KIAA0355	pink
ENSG00000166432	ZMAT1	pink
ENSG00000166578	IQCD	pink
ENSG00000167106	FAM102A	pink
ENSG00000168067	MAP4K2	pink
ENSG00000168916	ZNF608	pink
ENSG00000170054	SERPINA9	pink
ENSG00000170430	MGMT	pink
ENSG00000170819	BFSP2	pink
ENSG00000170962	PDGFD	pink
ENSG00000170967	DDI1	pink
ENSG00000171467	ZNF318	pink
ENSG00000171634	BPTF	pink
ENSG00000171643	S100Z	pink
ENSG00000171989	LDHAL6B	pink
ENSG00000172671	ZFAND4	pink
ENSG00000173273	TNKS	pink
ENSG00000175130	MARCKSL1	pink
ENSG00000175895	PLEKHF2	pink
ENSG00000176927	EFCAB5	pink
ENSG00000177570	SAMD12	pink
ENSG00000180263	FGD6	pink
ENSG00000180626	ZNF594	pink
ENSG00000181690	PLAG1	pink
ENSG00000182162	P2RY8	pink
ENSG00000183624	HMCES	pink
ENSG00000183960	KCNH8	pink
ENSG00000185436	IFNLR1	pink
ENSG00000185658	BRWD1	pink
ENSG00000185697	MYBL1	pink
ENSG00000186815	TPCN1	pink
ENSG00000187792	ZNF70	pink
ENSG00000189233	NUGGC	pink
ENSG00000196372	ASB13	pink
ENSG00000196549	MME	pink
ENSG00000196782	MAML3	pink
ENSG00000198169	ZNF251	pink
ENSG00000198369	SPRED2	pink
ENSG00000198846	TOX	pink
ENSG00000204956	PCDHGA1	pink
ENSG00000205581	HMGN1	pink
ENSG00000213918	DNASE1	pink
ENSG00000221968	FADS3	pink
ENSG00000234719	NPIPB2	pink
ENSG00000240184	PCDHGC3	pink
ENSG00000240764	PCDHGC5	pink
ENSG00000242419	PCDHGC4	pink
ENSG00000253159	PCDHGA12	pink
ENSG00000253305	PCDHGB6	pink
ENSG00000253485	PCDHGA5	pink
ENSG00000253537	PCDHGA7	pink
ENSG00000253731	PCDHGA6	pink
ENSG00000253767	PCDHGA8	pink
ENSG00000253846	PCDHGA10	pink
ENSG00000253873	PCDHGA11	pink
ENSG00000253910	PCDHGB2	pink
ENSG00000253953	PCDHGB4	pink
ENSG00000254122	PCDHGB7	pink
ENSG00000254206	NPIPB11	pink
ENSG00000254221	PCDHGB1	pink
ENSG00000254245	PCDHGA3	pink
ENSG00000257923	CUX1	pink
ENSG00000261934	PCDHGA9	pink
ENSG00000262209	PCDHGB3	pink
ENSG00000262576	PCDHGA4	pink
ENSG00000267534	S1PR2	pink
ENSG00000275342	PRAG1	pink
ENSG00000276547	PCDHGB5	pink

### Sheet: Table S4 High Risk Genes
Ensemble Gene ID	Gene Name	Expression Direction
ENSG00000004478	FKBP4	up
ENSG00000008394	MGST1	up
ENSG00000009950	MLXIPL	up
ENSG00000011021	CLCN6	up
ENSG00000012779	ALOX5	up
ENSG00000023839	ABCC2	up
ENSG00000025423	HSD17B6	up
ENSG00000047346	FAM214A	up
ENSG00000048028	USP28	up
ENSG00000055609	KMT2C	up
ENSG00000055955	ITIH4	up
ENSG00000055957	ITIH1	up
ENSG00000061656	SPAG4	up
ENSG00000064933	PMS1	up
ENSG00000065665	SEC61A2	up
ENSG00000066422	ZBTB11	up
ENSG00000066651	TRMT11	up
ENSG00000070882	OSBPL3	up
ENSG00000075826	SEC31B	up
ENSG00000076108	BAZ2A	up
ENSG00000076685	NT5C2	up
ENSG00000078043	PIAS2	up
ENSG00000078070	MCCC1	up
ENSG00000078403	MLLT10	up
ENSG00000080618	CPB2	up
ENSG00000081014	AP4E1	up
ENSG00000081721	DUSP12	up
ENSG00000081760	AACS	up
ENSG00000081923	ATP8B1	up
ENSG00000084674	APOB	up
ENSG00000084710	EFR3B	up
ENSG00000086102	NFX1	up
ENSG00000090539	CHRD	up
ENSG00000091181	IL5RA	up
ENSG00000091513	TF	up
ENSG00000100024	UPB1	up
ENSG00000100354	TNRC6B	up
ENSG00000100557	CCDC198	up
ENSG00000101544	ADNP2	up
ENSG00000101596	SMCHD1	up
ENSG00000101751	POLI	up
ENSG00000105072	C19orf44	up
ENSG00000105409	ATP1A3	up
ENSG00000105697	HAMP	up
ENSG00000106327	TFR2	up
ENSG00000106804	C5	up
ENSG00000107036	RIC1	up
ENSG00000107077	KDM4C	up
ENSG00000109072	VTN	up
ENSG00000110169	HPX	up
ENSG00000111664	GNB3	up
ENSG00000111666	CHPT1	up
ENSG00000112159	MDN1	up
ENSG00000112290	WASF1	up
ENSG00000112320	SOBP	up
ENSG00000112983	BRD8	up
ENSG00000113595	TRIM23	up
ENSG00000113790	EHHADH	up
ENSG00000113889	KNG1	up
ENSG00000114446	IFT57	up
ENSG00000115368	WDR75	up
ENSG00000115419	GLS	up
ENSG00000115524	SF3B1	up
ENSG00000115718	PROC	up
ENSG00000116690	PRG4	up
ENSG00000117500	TMED5	up
ENSG00000117616	RSRP1	up
ENSG00000118514	ALDH8A1	up
ENSG00000118520	ARG1	up
ENSG00000119522	DENND1A	up
ENSG00000119596	YLPM1	up
ENSG00000119638	NEK9	up
ENSG00000120008	WDR11	up
ENSG00000120053	GOT1	up
ENSG00000120948	TARDBP	up
ENSG00000121410	A1BG	up
ENSG00000122194	PLG	up
ENSG00000122435	TRMT13	up
ENSG00000122481	RWDD3	up
ENSG00000123552	USP45	up
ENSG00000124193	SRSF6	up
ENSG00000125551	PLGLB2	up
ENSG00000126070	AGO3	up
ENSG00000126231	PROZ	up
ENSG00000127241	MASP1	up
ENSG00000127995	CASD1	up
ENSG00000128059	PPAT	up
ENSG00000128654	MTX2	up
ENSG00000128829	EIF2AK4	up
ENSG00000129292	PHF20L1	up
ENSG00000130348	QRSL1	up
ENSG00000130649	CYP2E1	up
ENSG00000131051	RBM39	up
ENSG00000132185	FCRLA	up
ENSG00000132541	RIDA	up
ENSG00000132704	FCRL2	up
ENSG00000132837	DMGDH	up
ENSG00000132840	BHMT2	up
ENSG00000132855	ANGPTL3	up
ENSG00000134255	CEPT1	up
ENSG00000134440	NARS1	up
ENSG00000134452	FBH1	up
ENSG00000134744	TUT4	up
ENSG00000134815	DHX34	up
ENSG00000134905	CARS2	up
ENSG00000135069	PSAT1	up
ENSG00000135473	PAN2	up
ENSG00000135763	URB2	up
ENSG00000136051	WASHC4	up
ENSG00000136144	RCBTB1	up
ENSG00000137393	RNF144B	up
ENSG00000137764	MAP2K5	up
ENSG00000138115	CYP2C8	up
ENSG00000138356	AOX1	up
ENSG00000138698	RAP1GDS1	up
ENSG00000138709	LARP1B	up
ENSG00000139209	SLC38A4	up
ENSG00000139344	AMDHD1	up
ENSG00000139697	SBNO1	up
ENSG00000139737	SLAIN1	up
ENSG00000140093	SERPINA10	up
ENSG00000140263	SORD	up
ENSG00000140265	ZSCAN29	up
ENSG00000140992	PDPK1	up
ENSG00000141098	GFOD2	up
ENSG00000141505	ASGR1	up
ENSG00000141562	NARF	up
ENSG00000144468	RHBDD1	up
ENSG00000144645	OSBPL10	up
ENSG00000144815	NXPE3	up
ENSG00000144908	ALDH1L1	up
ENSG00000145348	TBCK	up
ENSG00000145375	SPATA5	up
ENSG00000147421	HMBOX1	up
ENSG00000147647	DPYS	up
ENSG00000148584	A1CF	up
ENSG00000149346	SLX4IP	up
ENSG00000150593	PDCD4	up
ENSG00000151655	ITIH2	up
ENSG00000152242	C18orf25	up
ENSG00000152430	BOLL	up
ENSG00000152457	DCLRE1C	up
ENSG00000153086	ACMSD	up
ENSG00000153291	SLC25A27	up
ENSG00000153944	MSI2	up
ENSG00000154743	TSEN2	up
ENSG00000155886	SLC24A2	up
ENSG00000156958	GALK2	up
ENSG00000157106	SMG1	up
ENSG00000158104	HPD	up
ENSG00000158201	ABHD3	up
ENSG00000158850	B4GALT3	up
ENSG00000158874	APOA2	up
ENSG00000159423	ALDH4A1	up
ENSG00000160049	DFFA	up
ENSG00000162267	ITIH3	up
ENSG00000162408	NOL9	up
ENSG00000162600	OMA1	up
ENSG00000162869	PPP1R21	up
ENSG00000163040	CCDC74A	up
ENSG00000163220	S100A9	up
ENSG00000163554	SPTA1	up
ENSG00000163635	ATXN7	up
ENSG00000164068	RNF123	up
ENSG00000164070	HSPA4L	up
ENSG00000164344	KLKB1	up
ENSG00000164347	GFM2	up
ENSG00000164941	INTS8	up
ENSG00000165185	KIAA1958	up
ENSG00000165548	TMEM63C	up
ENSG00000166123	GPT2	up
ENSG00000166840	GLYATL1	up
ENSG00000167216	KATNAL2	up
ENSG00000167220	HDHD2	up
ENSG00000167315	ACAA2	up
ENSG00000167711	SERPINF2	up
ENSG00000168016	TRANK1	up
ENSG00000168026	TTC21A	up
ENSG00000168152	THAP9	up
ENSG00000169087	HSPBAP1	up
ENSG00000169962	TAS1R3	up
ENSG00000170396	ZNF804A	up
ENSG00000170448	NFXL1	up
ENSG00000171016	PYGO1	up
ENSG00000171759	PAH	up
ENSG00000171763	SPATA5L1	up
ENSG00000171988	JMJD1C	up
ENSG00000172766	NAA16	up
ENSG00000173210	ABLIM3	up
ENSG00000173531	MST1	up
ENSG00000173715	C11orf80	up
ENSG00000174173	TRMT10C	up
ENSG00000174197	MGA	up
ENSG00000175003	SLC22A1	up
ENSG00000177192	PUS1	up
ENSG00000180210	F2	up
ENSG00000180357	ZNF609	up
ENSG00000181626	ANKRD62	up
ENSG00000182022	CHST15	up
ENSG00000182504	CEP97	up
ENSG00000183317	EPHA10	up
ENSG00000183549	ACSM5	up
ENSG00000184226	PCDH9	up
ENSG00000186395	KRT10	up
ENSG00000186648	CARMIL3	up
ENSG00000187522	HSPA14	up
ENSG00000187758	ADH1A	up
ENSG00000187815	ZFP69	up
ENSG00000188130	MAPK12	up
ENSG00000196136	SERPINA3	up
ENSG00000197102	DYNC1H1	up
ENSG00000197157	SND1	up
ENSG00000197249	SERPINA1	up
ENSG00000197312	DDI2	up
ENSG00000198099	ADH4	up
ENSG00000198276	UCKL1	up
ENSG00000198718	TOGARAM1	up
ENSG00000198771	RCSD1	up
ENSG00000203880	PCMTD2	up
ENSG00000203989	RHOXF2B	up
ENSG00000204859	ZBTB48	up
ENSG00000205403	CFI	up
ENSG00000214274	ANG	up
ENSG00000224389	C4B	up
ENSG00000224916	APOC4-APOC2	up
ENSG00000225526	MKRN2OS	up
ENSG00000228278	ORM2	up
ENSG00000229314	ORM1	up
ENSG00000234906	APOC2	up
ENSG00000239998	LILRA2	up
ENSG00000240563	L1TD1	up
ENSG00000241058	NSUN6	up
ENSG00000242265	PEG10	up
ENSG00000244414	CFHR1	up
ENSG00000250479	CHCHD10	up
ENSG00000254979	H0YCF1	up	confirm gene name
ENSG00000255974	CYP2A6	up
ENSG00000256525	POLG2	up
ENSG00000257017	HP	up
ENSG00000258890	CEP95	up
ENSG00000261147	H3BSA7	up	confirm gene name
ENSG00000275553	ELOA3CP	up
ENSG00000278540	ACACA	up
ENSG00000013588	GPRC5A	down
ENSG00000042832	TG	down
ENSG00000066629	EML1	down
ENSG00000076356	PLXNA2	down
ENSG00000077150	NFKB2	down
ENSG00000077782	FGFR1	down
ENSG00000078269	SYNJ2	down
ENSG00000079482	OPHN1	down
ENSG00000082175	PGR	down
ENSG00000083857	FAT1	down
ENSG00000088756	ARHGAP28	down
ENSG00000100345	MYH9	down
ENSG00000101665	SMAD7	down
ENSG00000103145	HCFC1R1	down
ENSG00000103522	IL21R	down
ENSG00000105426	PTPRS	down
ENSG00000106819	ASPN	down
ENSG00000108669	CYTH1	down
ENSG00000109099	PMP22	down
ENSG00000111676	ATN1	down
ENSG00000111907	TPD52L1	down
ENSG00000112379	ARFGEF3	down
ENSG00000112541	PDE10A	down
ENSG00000113657	DPYSL3	down
ENSG00000115648	MLPH	down
ENSG00000115705	TPO	down
ENSG00000116117	PARD3B	down
ENSG00000116132	PRRX1	down
ENSG00000117983	MUC5B	down
ENSG00000120820	GLT8D2	down
ENSG00000121335	PRB2	down
ENSG00000122786	CALD1	down
ENSG00000124225	PMEPA1	down
ENSG00000124570	SERPINB6	down
ENSG00000125249	RAP2A	down
ENSG00000127863	TNFRSF19	down
ENSG00000128283	CDC42EP1	down
ENSG00000130340	SNX9	down
ENSG00000131620	ANO1	down
ENSG00000132470	ITGB4	down
ENSG00000134551	PRH2	down
ENSG00000134812	CBLIF	down
ENSG00000135480	KRT7	down
ENSG00000136068	FLNB	down
ENSG00000137693	YAP1	down
ENSG00000137745	MMP13	down
ENSG00000138193	PLCE1	down
ENSG00000140279	DUOX2	down
ENSG00000140416	TPM1	down
ENSG00000140937	CDH11	down
ENSG00000141934	PLPP2	down
ENSG00000142279	WTIP	down
ENSG00000142794	NBPF3	down
ENSG00000143387	CTSK	down
ENSG00000145113	MUC4	down
ENSG00000150687	PRSS23	down
ENSG00000151208	DLG5	down
ENSG00000151338	MIPOL1	down
ENSG00000151917	BEND6	down
ENSG00000152661	GJA1	down
ENSG00000153292	ADGRF1	down
ENSG00000154380	ENAH	down
ENSG00000156103	MMP16	down
ENSG00000156968	MPV17L	down
ENSG00000157368	IL34	down
ENSG00000157404	KIT	down
ENSG00000157542	KCNJ6	down
ENSG00000159176	CSRP1	down
ENSG00000162390	ACOT11	down
ENSG00000162576	MXRA8	down
ENSG00000162614	NEXN	down
ENSG00000163359	COL6A3	down
ENSG00000163395	IGFN1	down
ENSG00000164066	INTU	down
ENSG00000165105	RASEF	down
ENSG00000165125	TRPV6	down
ENSG00000165323	FAT3	down
ENSG00000165805	C12orf50	down
ENSG00000166128	RAB8B	down
ENSG00000166250	CLMP	down
ENSG00000167080	B4GALNT2	down
ENSG00000168356	SCN11A	down
ENSG00000169436	COL22A1	down
ENSG00000169604	ANTXR1	down
ENSG00000170340	B3GNT2	down
ENSG00000172061	LRRC15	down
ENSG00000173706	HEG1	down
ENSG00000174307	PHLDA3	down
ENSG00000174749	FAM241A	down
ENSG00000175267	VWA3A	down
ENSG00000177614	PGBD5	down
ENSG00000179603	GRM8	down
ENSG00000182389	CACNB4	down
ENSG00000184956	MUC6	down
ENSG00000185499	MUC1	down
ENSG00000186329	TMEM212	down
ENSG00000186998	EMID1	down
ENSG00000187122	SLIT1	down
ENSG00000187240	DYNC2H1	down
ENSG00000196526	AFAP1	down
ENSG00000197140	ADAM32	down
ENSG00000197380	DACT3	down
ENSG00000197381	ADARB1	down
ENSG00000197870	PRB3	down
ENSG00000198695	MT-ND6	down
ENSG00000198712	MT-CO2	down
ENSG00000198727	MT-CYB	down
ENSG00000198763	MT-ND2	down
ENSG00000198786	MT-ND5	down
ENSG00000198804	MT-CO1	down
ENSG00000198886	MT-ND4	down
ENSG00000198888	MT-ND1	down
ENSG00000198899	MT-ATP6	down
ENSG00000198910	L1CAM	down
ENSG00000198938	MT-CO3	down
ENSG00000204967	PCDHA4	down
ENSG00000206190	ATP10A	down
ENSG00000212907	MT-ND4L	down
ENSG00000214944	ARHGEF28	down
ENSG00000225614	ZNF469	down
ENSG00000228253	MT-ATP8	down
ENSG00000230657	PRB4	down
ENSG00000231887	PRH1	down
ENSG00000237515	SHISA9	down
ENSG00000240038	AMY2B	down
ENSG00000242498	ARPIN	down
ENSG00000251655	PRB1	down
ENSG00000258315	C17orf49	down
ENSG00000005981	ASB4	down
ENSG00000130045	NXNL2	down
ENSG00000132286	TIMM10B	down
ENSG00000141665	FBXO15	down
ENSG00000144644	GADL1	down
ENSG00000163633	C4orf36	down
ENSG00000172000	ZNF556	down
ENSG00000173212	MAB21L3	down
ENSG00000177238	TRIM72	down
ENSG00000177576	C18orf32	down
ENSG00000181458	TMEM45A	down
ENSG00000198840	MT-ND3	down
ENSG00000215912	TTC34	down
ENSG00000259040	BLOC1S5-TXNDC5	down
ENSG00000273274	ZBTB8B	down
ENSG00000278129	ZNF8	down

### Sheet: Table S5 
Characteristics	Low Risk	Intermediate Risk	High Risk	Total	P-value
	(N=45)	(N=235)	(N=41)	(N=321)
Age @ Diagnosis					0.4716
Mean (SD)	59.4 (17.32)	63.8 (12.89)	62.9 (11.51)	63.1 (13.48)
Median	63	65	62	64
IQR	46.0, 72.0	57.0, 73.0	57.0, 71.0	56.0, 73.0
Range	18.0, 90.0	22.0, 89.0	38.0, 85.0	18.0, 90.0
Gender, n (%)					0.0025
Female	29 (64.4%)	88 (37.4%)	20 (48.8%)	137 (42.7%)
Male	16 (35.6%)	147 (62.6%)	21 (51.2%)	184 (57.3%)
Cell Of Origin, n (%)					<.0001
GCB	37 (82.2%)	120 (51.1%)	15 (36.6%)	172 (53.6%)
ABC	4 (8.9%)	79 (33.6%)	24 (58.5%)	107 (33.3%)
Unclassified	4 (8.9%)	36 (15.3%)	2 (4.9%)	42 (13.1%)
TME26, n (%)					<.0001
TME Negative	7 (15.6%)	143 (60.9%)	35 (85.4%)	185 (57.6%)
TME Positive	38 (84.4%)	92 (39.1%)	6 (14.6%)	136 (42.4%)
IPI, n (%)					0.0147
0	7 (15.6%)	29 (12.3%)	2 (4.9%)	38 (11.8%)
1	15 (33.3%)	58 (24.7%)	6 (14.6%)	79 (24.6%)
2	13 (28.9%)	63 (26.8%)	10 (24.4%)	86 (26.8%)
3	9 (20.0%)	59 (25.1%)	11 (26.8%)	79 (24.6%)
4	1 (2.2%)	23 (9.8%)	9 (22.0%)	33 (10.3%)
5	0 (0.0%)	3 (1.3%)	3 (7.3%)	6 (1.9%)
LDH Group, n (%)					0.0239
Elevated	15 (33.3%)	107 (45.5%)	25 (61.0%)	147 (45.8%)
NA	1 (2.2%)	18 (7.7%)	4 (9.8%)	23 (7.2%)
Not elevated	29 (64.4%)	110 (46.8%)	12 (29.3%)	151 (47.0%)
Stage Group, n (%)					0.0211
I-II	27 (60.0%)	99 (42.1%)	10 (24.4%)	136 (42.4%)
III-IV	18 (40.0%)	135 (57.4%)	31 (75.6%)	184 (57.3%)
NA	0 (0.0%)	1 (0.4%)	0 (0.0%)	1 (0.3%)
ECOG Group, n (%)					0.0001
<2	42 (93.3%)	199 (84.7%)	24 (58.5%)	265 (82.6%)
>=2	3 (6.7%)	34 (14.5%)	17 (41.5%)	54 (16.8%)
NA	0 (0.0%)	2 (0.9%)	0 (0.0%)	2 (0.6%)
Extranodal Sites Group, n (%)					0.1357
0-1 extranodal sites	35 (77.8%)	196 (83.4%)	29 (70.7%)	260 (81.0%)
2 or more extranodal sites	10 (22.2%)	39 (16.6%)	12 (29.3%)	61 (19.0%)
Kruskal-Wallis or Chi-Square p-value

### Sheet: Table S6 High Risk Mutations
Gene	Odds Ratio	Lower CI	Upper CI	P-Value	Frequency
TNFRSF14	0.11988	0.0121665	0.592267	0.00379208	16		Low Risk n=41 vs High Risk n=35
TP53	7.59955	1.44641	76.9233	0.00925003	12
CD58	0	0	0.930597	0.0279918	6
CREBBP	4.95959	1.12956	30.807	0.029522	13
ZFP36L1	0.124066	0.00266271	1.01133	0.0332015	9
MYD88	4.30047	0.954933	27.0398	0.0550151	12
DUSP2	0.219434	0.0214798	1.17773	0.0552969	11
IRF8	0.219434	0.0214798	1.17773	0.0552969	11
TNFAIP3	0	0	1.22137	0.0581347	5
KLHL6	0.145872	0.00308602	1.23474	0.0626678	8
BTG1	6.52024	0.678794	322.462	0.0888736	6
MYC	Inf	0.494163	Inf	0.093101	3
GRHPR	Inf	0.494163	Inf	0.093101	3
NFKBIE	0.254162	0.024519	1.40769	0.0970242	10
KMT2D	2.63842	0.76941	9.95522	0.101329	17
S1PR2	0.174907	0.00363051	1.55878	0.115786	7
NFKBIA	0.174907	0.00363051	1.55878	0.115786	7
PAX5	0	0	1.72735	0.119745	4
CD274	0	0	1.72735	0.119745	4
ARID1A	3.96336	0.648267	42.8864	0.133255	8
CD79B	5.06015	0.469908	260.026	0.174334	5
NOTCH2	5.06015	0.469908	260.026	0.174334	5
TRRAP	5.06015	0.469908	260.026	0.174334	5
CD70	5.06015	0.469908	260.026	0.174334	5
ETV6	5.06015	0.469908	260.026	0.174334	5
CBLB	0.215482	0.00435688	2.06814	0.208849	6
TBL1XR1	3.20109	0.483049	35.7959	0.237549	7
LTB	0	0	2.80145	0.244737	3
FAS	0	0	2.80145	0.244737	3
STAT6	0	0	2.80145	0.244737	3
ANKRD17	0	0	2.80145	0.244737	3
BCL7A	0.358049	0.0331112	2.18725	0.27514	8
BCL2	2.58774	0.501741	17.3471	0.287252	9
OSBPL10	2.28696	0.520596	11.7426	0.327203	11
SPEN	3.68888	0.280834	201.455	0.328904	4
PTPRD	3.68888	0.280834	201.455	0.328904	4
POU2F2	3.68888	0.280834	201.455	0.328904	4
ARID1B	3.68888	0.280834	201.455	0.328904	4
MYBPC2	3.68888	0.280834	201.455	0.328904	4
KLHL14	3.68888	0.280834	201.455	0.328904	4
TAP1	3.68888	0.280834	201.455	0.328904	4
EZH2	1.71582	0.458949	6.78209	0.388872	14
CCND3	2.4861	0.331354	29.1823	0.405242	6
ZNF292	2.4861	0.331354	29.1823	0.405242	6
SOCS1	0.440883	0.0394231	2.92028	0.441508	7
CARD11	2.09043	0.372273	14.5486	0.458667	8
EP300	2.09043	0.372273	14.5486	0.458667	8
PRDM1	2.09043	0.372273	14.5486	0.458667	8
CELSR2	2.39671	0.119818	146.401	0.59175	3
IKZF3	2.39671	0.119818	146.401	0.59175	3
GNAI2	2.39671	0.119818	146.401	0.59175	3
ARID5B	2.39671	0.119818	146.401	0.59175	3
WEE1	2.39671	0.119818	146.401	0.59175	3
IL16	2.39671	0.119818	146.401	0.59175	3
DDR2	2.39671	0.119818	146.401	0.59175	3
CIITA	0.377017	0.00690263	4.95112	0.619712	4
CHD8	0.377017	0.00690263	4.95112	0.619712	4
KLF2	0.377017	0.00690263	4.95112	0.619712	4
JAK1	0.377017	0.00690263	4.95112	0.619712	4
FOXO1	1.81363	0.195246	22.9531	0.656684	5
HIST1H1D	1.81363	0.195246	22.9531	0.656684	5
IRF4	1.81363	0.195246	22.9531	0.656684	5
BCR	1.81363	0.195246	22.9531	0.656684	5
NOL9	1.81363	0.195246	22.9531	0.656684	5
BTG2	1.62379	0.253803	11.9331	0.696819	7
TET2	0.678439	0.0976238	3.8088	0.718788	8
BCL6	0.678439	0.0976238	3.8088	0.718788	8
LRP1B	1.48178	0.338294	6.81086	0.745132	11
SGK1	0.690862	0.159331	2.70817	0.761061	13
GNA13	0.73859	0.191162	2.66114	0.773815	15
IGLL5	1.257	0.426969	3.7138	0.804877	24
HIST1H1E	1.1848	0.148224	9.47449	1	6
B2M	0.868807	0.118311	5.55926	1	7
PIM1	0.811764	0.182667	3.33637	1	12
RELN	0.868807	0.118311	5.55926	1	7
EBF1	1.1848	0.148224	9.47449	1	6
MEF2B	1.19076	0.203877	6.95782	1	8
ZFHX3	1.1848	0.148224	9.47449	1	6
DTX1	1.1848	0.148224	9.47449	1	6
BIRC6	1.19076	0.203877	6.95782	1	8
ATR	0.868807	0.118311	5.55926	1	7
TMEM30A	0.770319	0.0608987	7.15572	1	5
MTOR	1.17921	0.0813601	17.0935	1	4
LAMA5	1.17921	0.0813601	17.0935	1	4
DICER1	0.577574	0.0094537	11.5528	1	3
ZFAT	1.17921	0.0813601	17.0935	1	4
ZEB2	0.577574	0.0094537	11.5528	1	3
SMARCA4	1.17921	0.0813601	17.0935	1	4
HNF1B	1.17921	0.0813601	17.0935	1	4
UBR5	1.17921	0.0813601	17.0935	1	4
MGA	1.1848	0.148224	9.47449	1	6
BCL11A	0.577574	0.0094537	11.5528	1	3
SF3B1	1.17921	0.0813601	17.0935	1	4
DDX3X	0.577574	0.0094537	11.5528	1	3
PTPRK	1.17921	0.0813601	17.0935	1	4
HLA-DMB	0.577574	0.0094537	11.5528	1	3
SETD5	1.17921	0.0813601	17.0935	1	4
FLT4	1.17921	0.0813601	17.0935	1	4
PTEN	0.577574	0.0094537	11.5528	1	3
FOXP1	0.770319	0.0608987	7.15572	1	5
TRAF3	0.577574	0.0094537	11.5528	1	3
IKZF1	0.577574	0.0094537	11.5528	1	3

### Sheet: Table S7 Mutation Pathway
List and Desription of Genes Used for PathwayLoad Analysis					PathwayLoad Analysis Results
Gene	Pathway Assignment	Date Source*			Pathway	# Genes in Pathway	# Affected Genes	# Mutated Samples	% Mutated Samples	Cohort	# Genes in Pathway	# Affected Genes	# Mutated Samples	% Mutated Samples	Cohort	Fold Change
BCL2	Apoptosis	Curated			Splicing	6	4	5	14.2857	High Risk	6	1	2	4.87805	Low Risk	2.92857
FAS	Apoptosis	Curated			NOTCH signaling	6	6	14	40	High Risk	6	4	7	17.0732	Low Risk	2.34286
MCL1	Apoptosis	Curated			Metabolism	10	3	9	25.7143	High Risk	10	4	6	14.6341	Low Risk	1.75714
BCL2L11	Apoptosis	PanCan Pathway			Cell cycle	17	8	19	54.2857	High Risk	17	8	15	36.5854	Low Risk	1.48381
CASP8	Apoptosis	PanCan Pathway			Apoptosis	6	3	8	22.8571	High Risk	6	3	7	17.0732	Low Risk	1.33878
TRAF3	Apoptosis	PanCan Pathway			Wnt/B-catenin signaling	8	5	8	22.8571	High Risk	8	4	7	17.0732	Low Risk	1.33878
BTG1	Cell cycle	Curated			Chromatin other	33	14	21	60	High Risk	33	19	21	51.2195	Low Risk	1.17143
CCND3	Cell cycle	Curated			RTK signaling	17	10	9	25.7143	High Risk	17	10	9	21.9512	Low Risk	1.17143
CDC73	Cell cycle	Curated			Chromatin histone modifiers	28	20	28	80	High Risk	28	18	29	70.7317	Low Risk	1.13103
FAM5C	Cell cycle	Curated			Genome integrity	16	11	17	48.5714	High Risk	16	15	18	43.9024	Low Risk	1.10635
LIN54	Cell cycle	Curated			Chromatin SWI/SNF complex	11	7	16	45.7143	High Risk	11	7	17	41.4634	Low Risk	1.10252
PIM1	Cell cycle	Curated			Immune signaling	34	18	25	71.4286	High Risk	34	20	27	65.8537	Low Risk	1.08466
PIM2	Cell cycle	Curated			Other signaling	45	23	24	68.5714	High Risk	45	22	26	63.4146	Low Risk	1.08132
RAD9A	Cell cycle	Curated			Other	41	18	22	62.8571	High Risk	41	18	24	58.5366	Low Risk	1.07381
WEE1	Cell cycle	Curated			NFKB signaling	13	7	18	51.4286	High Risk	13	9	22	53.6585	Low Risk	1.05
BTG2	Cell cycle	PanCan Pathway			Transcription factor	63	32	28	80	High Risk	63	35	35	85.3659	Low Risk	1.06
CCND1	Cell cycle	PanCan Pathway			Protein homeostasis/ubiquitination	28	10	15	42.8571	High Risk	28	12	19	46.3415	Low Risk	1.07
CDK12	Cell cycle	PanCan Pathway			TOR signaling	5	3	7	20	High Risk	5	3	9	21.9512	Low Risk	1.1
CDK4	Cell cycle	PanCan Pathway			G protein-coupled receptor signaling	7	4	11	31.4286	High Risk	7	5	16	39.0244	Low Risk	1.25
CDKN1A	Cell cycle	PanCan Pathway			RNA abundance	23	12	13	37.1429	High Risk	23	12	20	48.7805	Low Risk	1.32
CDKN1B	Cell cycle	PanCan Pathway			TGFB signaling	7	1	1	2.85714	High Risk	7	2	2	4.87805	Low Risk	1.66
CDKN2A	Cell cycle	PanCan Pathway			PI3K signaling	13	7	9	25.7143	High Risk	13	7	21	51.2195	Low Risk	1.96
RB1	Cell cycle	PanCan Pathway			JAK STAT Pathway	7	2	3	8.57143	High Risk	7	5	10	24.3902	Low Risk	2.66
CIITA	Chromatin histone modifiers	Curated			MAPK signaling	12	3	5	14.2857	High Risk	12	8	23	56.0976	Low Risk	4
EZH2	Chromatin histone modifiers	Curated
HASPIN	Chromatin histone modifiers	Curated
KDM6A	Chromatin histone modifiers	Curated
KMT2C	Chromatin histone modifiers	Curated
MLL3	Chromatin histone modifiers	Curated
NCOR2	Chromatin histone modifiers	Curated
PPP6C	Chromatin histone modifiers	Curated
SETD1B	Chromatin histone modifiers	Curated
SETD2	Chromatin histone modifiers	Curated
SETD5	Chromatin histone modifiers	Curated
TET2	Chromatin histone modifiers	Curated
TOX	Chromatin histone modifiers	Curated
TRRAP	Chromatin histone modifiers	Curated
ARID5B	Chromatin histone modifiers	PanCan Pathway
CREBBP	Chromatin histone modifiers	PanCan Pathway
EP300	Chromatin histone modifiers	PanCan Pathway
KANSL1	Chromatin histone modifiers	PanCan Pathway
KDM5C	Chromatin histone modifiers	PanCan Pathway
KMT2A	Chromatin histone modifiers	PanCan Pathway
KMT2B	Chromatin histone modifiers	PanCan Pathway
KMT2C	Chromatin histone modifiers	PanCan Pathway
KMT2D	Chromatin histone modifiers	PanCan Pathway
MEN1	Chromatin histone modifiers	PanCan Pathway
NCOR1	Chromatin histone modifiers	PanCan Pathway
NSD1	Chromatin histone modifiers	PanCan Pathway
SIN3A	Chromatin histone modifiers	PanCan Pathway
WHSC1	Chromatin histone modifiers	PanCan Pathway
ZMYM3	Chromatin histone modifiers	PanCan Pathway
ANKRD17	Chromatin other	Curated
BLM	Chromatin other	Curated
CHD1	Chromatin other	Curated
HIST1H1B	Chromatin other	Curated
HIST1H1C	Chromatin other	Curated
HIST1H1D	Chromatin other	Curated
HIST1H2AC	Chromatin other	Curated
HIST1H2AM	Chromatin other	Curated
HIST1H2BC	Chromatin other	Curated
HIST1H2BK	Chromatin other	Curated
HIST1H3B	Chromatin other	Curated
HIST2H2BE	Chromatin other	Curated
INO80	Chromatin other	Curated
MEF2B	Chromatin other	Curated
PHF6	Chromatin other	Curated
ZBTB7A	Chromatin other	Curated
ZEB2	Chromatin other	Curated
ZFAT	Chromatin other	Curated
ZFX	Chromatin other	Curated
AJUBA	Chromatin other	PanCan Pathway
ASXL1	Chromatin other	PanCan Pathway
ASXL2	Chromatin other	PanCan Pathway
ATF7IP	Chromatin other	PanCan Pathway
BCOR	Chromatin other	PanCan Pathway
CHD3	Chromatin other	PanCan Pathway
CHD4	Chromatin other	PanCan Pathway
CHD8	Chromatin other	PanCan Pathway
CTCF	Chromatin other	PanCan Pathway
H3F3A	Chromatin other	PanCan Pathway
H3F3C	Chromatin other	PanCan Pathway
HIST1H1E	Chromatin other	PanCan Pathway
NIPBL	Chromatin other	PanCan Pathway
NPM1	Chromatin other	PanCan Pathway
ARID1B	Chromatin SWI/SNF complex	Curated
BCL11A	Chromatin SWI/SNF complex	Curated
BCL7A	Chromatin SWI/SNF complex	Curated
ARID1A	Chromatin SWI/SNF complex	PanCan Pathway
ARID2	Chromatin SWI/SNF complex	PanCan Pathway
ATRX	Chromatin SWI/SNF complex	PanCan Pathway
BRD7	Chromatin SWI/SNF complex	PanCan Pathway
PBRM1	Chromatin SWI/SNF complex	PanCan Pathway
SMARCA1	Chromatin SWI/SNF complex	PanCan Pathway
SMARCA4	Chromatin SWI/SNF complex	PanCan Pathway
SMARCB1	Chromatin SWI/SNF complex	PanCan Pathway
DNMT3A	Epigenetics DNA modifiers	PanCan Pathway
CELSR2	G protein-coupled receptor signaling	Curated
GNAI2	G protein-coupled receptor signaling	Curated
P2RY8	G protein-coupled receptor signaling	Curated
PPP1R9B	G protein-coupled receptor signaling	Curated
S1PR2	G protein-coupled receptor signaling	Curated
GNA11	G protein-coupled receptor signaling	PanCan Pathway
GNA13	G protein-coupled receptor signaling	PanCan Pathway
MSH2	Genome integrity	Curated
PCM1	Genome integrity	Curated
ATM	Genome integrity	PanCan Pathway
ATR	Genome integrity	PanCan Pathway
BRCA1	Genome integrity	PanCan Pathway
BRCA2	Genome integrity	PanCan Pathway
CHEK2	Genome integrity	PanCan Pathway
ERCC2	Genome integrity	PanCan Pathway
MSH6	Genome integrity	PanCan Pathway
PDS5B	Genome integrity	PanCan Pathway
POLQ	Genome integrity	PanCan Pathway
PPM1D	Genome integrity	PanCan Pathway
RFC1	Genome integrity	PanCan Pathway
SMC1A	Genome integrity	PanCan Pathway
STAG2	Genome integrity	PanCan Pathway
TP53	Genome integrity	PanCan Pathway
BCR	Immune Signaling	Curated
BTK	Immune Signaling	Curated
CCL4	Immune signaling	Curated
CD22	Immune signaling	Curated
CD274	Immune signaling	Curated
CD58	Immune signaling	Curated
CD79A	Immune signaling	Curated
CD83	Immune signaling	Curated
CXCR4	Immune signaling	Curated
CXCR5	Immune signaling	Curated
FAS	Immune signaling	Curated
HLA-C	Immune signaling	Curated
HLA-DMA	Immune signaling	Curated
HLA-DMB	Immune signaling	Curated
IGLL5	Immune signaling	Curated
IL16	Immune signaling	Curated
IL6	Immune signaling	Curated
KLHL6	Immune signaling	Curated
LYN	Immune signaling	Curated
PRKCB	Immune signaling	Curated
SYK	Immune signaling	Curated
TAP1	Immune signaling	Curated
TLR2	Immune signaling	Curated
TMEM30A	Immune signaling	Curated
B2M	Immune signaling	PanCan Pathway
CD70	Immune signaling	PanCan Pathway
CD79B	Immune signaling	PanCan Pathway
HLA-A	Immune signaling	PanCan Pathway
HLA-B	Immune signaling	PanCan Pathway
IL6ST	Immune signaling	PanCan Pathway
IRF2	Immune signaling	PanCan Pathway
IRF6	Immune signaling	PanCan Pathway
PTMA	Immune signaling	PanCan Pathway
RNF111	Immune signaling	PanCan Pathway
JAK2	JAK STAT Pathway	Curated
JAK3	JAK STAT Pathway	Curated
SOCS1	JAK STAT Pathway	Curated
STAT3	JAK STAT Pathway	Curated
STAT5B	JAK STAT Pathway	Curated
STAT6	JAK STAT Pathway	Curated
JAK1	JAK STAT Pathway	PanCan Pathway
DUSP2	MAPK signaling	Curated
MAP4K4	MAPK signaling	Curated
BRAF	MAPK signaling	PanCan Pathway
HRAS	MAPK signaling	PanCan Pathway
KRAS	MAPK signaling	PanCan Pathway
MAP2K1	MAPK signaling	PanCan Pathway
MAP3K4	MAPK signaling	PanCan Pathway
NF1	MAPK signaling	PanCan Pathway
NRAS	MAPK signaling	PanCan Pathway
RPS6KA3	MAPK signaling	PanCan Pathway
RRAS2	MAPK signaling	PanCan Pathway
TNFRSF14	MAPK signaling	Curated
CHST2	Metabolism	Curated
COQ7	Metabolism	Curated
FHIT	Metabolism	Curated
FUT5	Metabolism	Curated
GRHPR	Metabolism	Curated
MAGT1	Metabolism	Curated
OSBPL10	Metabolism	Curated
PRPS1	Metabolism	Curated
IDH1	Metabolism	PanCan Pathway
IDH2	Metabolism	PanCan Pathway
BCL10	NFKB signaling	Curated
BIRC3	NFKB signaling	Curated
IKBKB	NFKB signaling	Curated
NFKB2	NFKB signaling	Curated
NFKBIA	NFKB signaling	Curated
NFKBIE	NFKB signaling	Curated
NFKBIZ	NFKB signaling	Curated
PRKCB	NFKB signaling	Curated
REL	NFKB signaling	Curated
RELN	NFKB signaling	Curated
TNFAIP3	NFKB signaling	Curated
CARD11	NFKB signaling	PanCan Pathway
MYD88	NFKB signaling	PanCan Pathway
DTX1	NOTCH signaling	Curated
MAML2	NOTCH signaling	Curated
NOTCH2	NOTCH signaling	Curated
SPEN	NOTCH signaling	Curated
TBL1XR1	NOTCH signaling	Curated
NOTCH1	NOTCH signaling	PanCan Pathway
BTBD3	Other	Curated
CALR	Other	Curated
CAMK2D	Other	Curated
CRIP1	Other	Curated
GOLGA5	Other	Curated
GPC5	Other	Curated
HVCN1	Other	Curated
KCMF1	Other	Curated
LAMA5	Other	Curated
LRIG3	Other	Curated
MARK1	Other	Curated
MPEG1	Other	Curated
MYBPC2	Other	Curated
MYOD1	Other	Curated
NAV1	Other	Curated
SCRIB	Other	Curated
SWAP70	Other	Curated
TBX22	Other	Curated
ZNF608	Other	Curated
ALB	Other	PanCan Pathway
APOB	Other	PanCan Pathway
CACNA1A	Other	PanCan Pathway
CBWD3	Other	PanCan Pathway
CNBD1	Other	PanCan Pathway
COL5A1	Other	PanCan Pathway
DMD	Other	PanCan Pathway
FLNA	Other	PanCan Pathway
GABRA6	Other	PanCan Pathway
GRIN2D	Other	PanCan Pathway
KEL	Other	PanCan Pathway
KIF1A	Other	PanCan Pathway
KRT222	Other	PanCan Pathway
MUC6	Other	PanCan Pathway
MYH9	Other	PanCan Pathway
POLRMT	Other	PanCan Pathway
RPL22	Other	PanCan Pathway
RPL5	Other	PanCan Pathway
SPTA1	Other	PanCan Pathway
SPTAN1	Other	PanCan Pathway
TMSB4X	Other	PanCan Pathway
TXNIP	Other	PanCan Pathway
ABL1	Other signaling	Curated
ACTB	Other signaling	Curated
ACTG1	Other signaling	Curated
GRB2	Other signaling	Curated
KLHL14	Other signaling	Curated
NLRP8	Other signaling	Curated
PARD3	Other signaling	Curated
PDE4DIP	Other signaling	Curated
PLCG2	Other signaling	Curated
PTPN1	Other signaling	Curated
PTPN14	Other signaling	Curated
PTPN6	Other signaling	Curated
PTPRK	Other signaling	Curated
RARA	Other signaling	Curated
SH2B3	Other signaling	Curated
SMEK1	Other signaling	Curated
TIPARP	Other signaling	Curated
TLN2	Other signaling	Curated
WAC	Other signaling	Curated
ARHGAP35	Other signaling	PanCan Pathway
CDH1	Other signaling	PanCan Pathway
CYSLTR2	Other signaling	PanCan Pathway
DIAPH2	Other signaling	PanCan Pathway
FAT1	Other signaling	PanCan Pathway
GNAQ	Other signaling	PanCan Pathway
GNAS	Other signaling	PanCan Pathway
GPS2	Other signaling	PanCan Pathway
KEAP1	Other signaling	PanCan Pathway
LATS1	Other signaling	PanCan Pathway
LATS2	Other signaling	PanCan Pathway
LEMD2	Other signaling	PanCan Pathway
MAP2K4	Other signaling	PanCan Pathway
MAP3K1	Other signaling	PanCan Pathway
NF2	Other signaling	PanCan Pathway
PIM1	Other Signaling	PanCan Pathway
PLCB4	Other signaling	PanCan Pathway
PLXNB2	Other signaling	PanCan Pathway
PRKAR1A	Other signaling	PanCan Pathway
PTPDC1	Other signaling	PanCan Pathway
PTPN11	Other signaling	PanCan Pathway
PTPRD	Other signaling	PanCan Pathway
RAC1	Other signaling	PanCan Pathway
RHOA	Other signaling	PanCan Pathway
RHOB	Other signaling	PanCan Pathway
SOS1	Other signaling	PanCan Pathway
PIK3CD	PI3K signaling	Curated
TCF3	PI3K signaling	Curated
TCL1A	PI3K signaling	Curated
TNFRSF14	PI3K signaling	Curated
AKT1	PI3K signaling	PanCan Pathway
INPPL1	PI3K signaling	PanCan Pathway
MAPK1	PI3K signaling	PanCan Pathway
MTOR	PI3K signaling	PanCan Pathway
PIK3CA	PI3K signaling	PanCan Pathway
PIK3R1	PI3K signaling	PanCan Pathway
PIK3R2	PI3K signaling	PanCan Pathway
PPP2R1A	PI3K signaling	PanCan Pathway
PTEN	PI3K signaling	PanCan Pathway
BIRC6	Protein homeostasis/ubiquitination	Curated
CUL4B	Protein homeostasis/ubiquitination	Curated
DCAF6	Protein homeostasis/ubiquitination	Curated
DTX1	Protein homeostasis/ubiquitination	Curated
KLHL21	Protein homeostasis/ubiquitination	Curated
LRP1B	Protein homeostasis/ubiquitination	Curated
MDM2	Protein homeostasis/ubiquitination	Curated
TRIP12	Protein homeostasis/ubiquitination	Curated
UBE2A	Protein homeostasis/ubiquitination	Curated
UBR5	Protein homeostasis/ubiquitination	Curated
USP6	Protein homeostasis/ubiquitination	Curated
VPS13B	Protein homeostasis/ubiquitination	Curated
CBLB	Protein homeostasis/ubiquitination	Curated
ATXN3	Protein homeostasis/ubiquitination	PanCan Pathway
BAP1	Protein homeostasis/ubiquitination	PanCan Pathway
CUL1	Protein homeostasis/ubiquitination	PanCan Pathway
CUL3	Protein homeostasis/ubiquitination	PanCan Pathway
CYLD	Protein homeostasis/ubiquitination	PanCan Pathway
EEF1A1	Protein homeostasis/ubiquitination	PanCan Pathway
EEF2	Protein homeostasis/ubiquitination	PanCan Pathway
EIF1AX	Protein homeostasis/ubiquitination	PanCan Pathway
FBXW7	Protein homeostasis/ubiquitination	PanCan Pathway
HUWE1	Protein homeostasis/ubiquitination	PanCan Pathway
SPOP	Protein homeostasis/ubiquitination	PanCan Pathway
TCEB1	Protein homeostasis/ubiquitination	PanCan Pathway
TNFAIP3	Protein homeostasis/ubiquitination	PanCan Pathway
USP9X	Protein homeostasis/ubiquitination	PanCan Pathway
VHL	Protein homeostasis/ubiquitination	PanCan Pathway
DDX10	RNA abundance	Curated
DDX6	RNA abundance	Curated
FIP1L1	RNA abundance	Curated
FUS	RNA abundance	Curated
HNRNPD	RNA abundance	Curated
HNRNPU	RNA abundance	Curated
NOL9	RNA abundance	Curated
PAPOLG	RNA abundance	Curated
CSDE1	RNA abundance	PanCan Pathway
DDX3X	RNA abundance	PanCan Pathway
DHX9	RNA abundance	PanCan Pathway
DICER1	RNA abundance	PanCan Pathway
FAM46D	RNA abundance	PanCan Pathway
NUP133	RNA abundance	PanCan Pathway
NUP93	RNA abundance	PanCan Pathway
PCBP1	RNA abundance	PanCan Pathway
RBM10	RNA abundance	PanCan Pathway
RQCD1	RNA abundance	PanCan Pathway
SCAF4	RNA abundance	PanCan Pathway
XPO1	RNA abundance	PanCan Pathway
ZC3H12A	RNA abundance	PanCan Pathway
ZFP36L1	RNA abundance	PanCan Pathway
ZFP36L2	RNA abundance	PanCan Pathway
DDR2	RTK signaling	Curated
FLT4	RTK signaling	Curated
EGFR	RTK signaling	PanCan Pathway
EPHA2	RTK signaling	PanCan Pathway
ERBB2	RTK signaling	PanCan Pathway
ERBB3	RTK signaling	PanCan Pathway
ERBB4	RTK signaling	PanCan Pathway
FGFR2	RTK signaling	PanCan Pathway
FGFR3	RTK signaling	PanCan Pathway
FLT3	RTK signaling	PanCan Pathway
KIT	RTK signaling	PanCan Pathway
MET	RTK signaling	PanCan Pathway
PDGFRA	RTK signaling	PanCan Pathway
PLCG1	RTK signaling	PanCan Pathway
RASA1	RTK signaling	PanCan Pathway
RET	RTK signaling	PanCan Pathway
RIT1	RTK signaling	PanCan Pathway
DAZAP1	Splicing	PanCan Pathway
SF1	Splicing	PanCan Pathway
SF3B1	Splicing	PanCan Pathway
SRSF2	Splicing	PanCan Pathway
THRAP3	Splicing	PanCan Pathway
U2AF1	Splicing	PanCan Pathway
ACVR1	TGFB signaling	PanCan Pathway
ACVR1B	TGFB signaling	PanCan Pathway
ACVR2A	TGFB signaling	PanCan Pathway
DACH1	TGFB signaling	PanCan Pathway
SMAD2	TGFB signaling	PanCan Pathway
SMAD4	TGFB signaling	PanCan Pathway
TGFBR2	TGFB signaling	PanCan Pathway
LTB	TNF Signaling	Curated
RRAGC	TOR signaling	Curated
SGK1	TOR signaling	Curated
STK11	TOR signaling	PanCan Pathway
TSC1	TOR signaling	PanCan Pathway
TSC2	TOR signaling	PanCan Pathway
BCL11A	Transcription factor	Curated
BCL6	Transcription factor	Curated
EBF1	Transcription factor	Curated
ETS1	Transcription factor	Curated
ETV6	Transcription factor	Curated
FOXC1	Transcription factor	Curated
FOXO1	Transcription factor	Curated
FOXP1	Transcription factor	Curated
HNF1B	Transcription factor	Curated
IKZF1	Transcription factor	Curated
IKZF3	Transcription factor	Curated
IRF4	Transcription factor	Curated
IRF8	Transcription factor	Curated
JUNB	Transcription factor	Curated
KLF2	Transcription factor	Curated
MYB	Transcription factor	Curated
NANOG	Transcription factor	Curated
PAX5	Transcription factor	Curated
POU2AF1	Transcription factor	Curated
POU2F2	Transcription factor	Curated
PRDM1	Transcription factor	Curated
YY1	Transcription factor	Curated
ZNF292	Transcription factor	Curated
ZNF423	Transcription factor	Curated
CBFB	Transcription factor	PanCan Pathway
CIC	Transcription factor	PanCan Pathway
CREB3L3	Transcription factor	PanCan Pathway
ELF3	Transcription factor	PanCan Pathway
EPAS1	Transcription factor	PanCan Pathway
FOXA1	Transcription factor	PanCan Pathway
FOXA2	Transcription factor	PanCan Pathway
FOXQ1	Transcription factor	PanCan Pathway
FUBP1	Transcription factor	PanCan Pathway
GATA3	Transcription factor	PanCan Pathway
GTF2I	Transcription factor	PanCan Pathway
KLF5	Transcription factor	PanCan Pathway
LZTR1	Transcription factor	PanCan Pathway
MAX	Transcription factor	PanCan Pathway
MECOM	Transcription factor	PanCan Pathway
MED12	Transcription factor	PanCan Pathway
MGA	Transcription factor	PanCan Pathway
MYC	Transcription factor	PanCan Pathway
MYCN	Transcription factor	PanCan Pathway
NFE2L2	Transcription factor	PanCan Pathway
PGR	Transcription factor	PanCan Pathway
PSIP1	Transcription factor	PanCan Pathway
RUNX1	Transcription factor	PanCan Pathway
RXRA	Transcription factor	PanCan Pathway
SOX17	Transcription factor	PanCan Pathway
SOX9	Transcription factor	PanCan Pathway
TAF1	Transcription factor	PanCan Pathway
TBX3	Transcription factor	PanCan Pathway
TCF12	Transcription factor	PanCan Pathway
TGIF1	Transcription factor	PanCan Pathway
UNCX	Transcription factor	PanCan Pathway
WT1	Transcription factor	PanCan Pathway
ZBTB20	Transcription factor	PanCan Pathway
ZBTB7B	Transcription factor	PanCan Pathway
ZCCHC12	Transcription factor	PanCan Pathway
ZFHX3	Transcription factor	PanCan Pathway
ZMYM2	Transcription factor	PanCan Pathway
ZNF133	Transcription factor	PanCan Pathway
ZNF750	Transcription factor	PanCan Pathway
AMER1	Wnt/B-catenin signaling	PanCan Pathway
APC	Wnt/B-catenin signaling	PanCan Pathway
AXIN1	Wnt/B-catenin signaling	PanCan Pathway
CTNNB1	Wnt/B-catenin signaling	PanCan Pathway
CTNND1	Wnt/B-catenin signaling	PanCan Pathway
PTCH1	Wnt/B-catenin signaling	PanCan Pathway
RNF43	Wnt/B-catenin signaling	PanCan Pathway
TCF7L2	Wnt/B-catenin signaling	PanCan Pathway
*PanCan Pathway: Genes from Baily et al Cell 2018 Apr 5;173(2):371-385.e18. doi: 10.1016/j.cell.2018.02.060.
*Curated: Genes not included in the PanCan Pathway but on lymphoma driver gene list

### Sheet: Table S8 Intermediate Mutations
Gene	Odds Ratio	Lower CI	Upper CI	P Value	Frequency
ARID1A	3.64592	1.19587	11.1427	0.0164247	18
HIST1H1D	0.18326	0.00426363	1.24211	0.0791015	17		Intermediate Fail (n=49) vs Intermediate Achieve (n=156)
IGLL5	1.83078	0.849081	3.87551	0.0931127	52		Mutated genes with a frequency > 5% frequency in intermediate cohort include for analysis
BCL7A	2.42088	0.734648	7.55392	0.132191	17
FOXO1	2.18721	0.674693	6.63728	0.146722	18
PTPRD	2.18721	0.674693	6.63728	0.146722	18
B2M	0.426187	0.102741	1.32069	0.169217	31
ZFHX3	0.308178	0.0335665	1.35698	0.173509	21
TOX	0.230272	0.00528799	1.61048	0.19508	14
NOTCH2	0.373756	0.0402371	1.68511	0.252064	18
CD70	2.09349	0.5119	7.69583	0.309713	13
FAS	0.433052	0.0461266	1.99499	0.367725	16
BCL2	1.66976	0.48449	5.15894	0.384772	18
TP53	1.38074	0.564033	3.20519	0.407395	38
EBF1	0.572815	0.135715	1.82611	0.454057	25
BTG1	0.605779	0.142993	1.94365	0.454611	24
TET2	0.605779	0.142993	1.94365	0.454611	24
KMT2D	0.723335	0.323046	1.54316	0.481711	65
UBR5	1.44899	0.311199	5.50064	0.515082	13
MTOR	0.512056	0.0537795	2.42841	0.525806	14
BTG2	0.469524	0.0496866	2.19215	0.529451	15
CD79B	1.49473	0.385856	4.9817	0.541628	16
ZFP36L1	1.36144	0.355883	4.43994	0.560757	17
VPS13B	1.36144	0.355883	4.43994	0.560757	17
EZH2	0.614344	0.109161	2.31239	0.572047	18
OSBPL10	0.572026	0.102254	2.13001	0.573145	19
PRDM1	1.41271	0.418733	4.21301	0.580887	20
EP300	0.682639	0.159706	2.22362	0.605679	22
HIST1H1C	1.36056	0.445899	3.74583	0.610339	24
TNFRSF14	0.731546	0.203368	2.15456	0.63142	26
SOCS1	1.2362	0.466531	3.03605	0.657394	33
LRP1B	0.778797	0.302468	1.8373	0.690489	44
BCL6	0.562287	0.0585239	2.71662	0.737484	13
TRRAP	0.562287	0.0585239	2.71662	0.737484	13
DICER1	0.562287	0.0585239	2.71662	0.737484	13
ARID1B	1.29603	0.282952	4.77116	0.745937	14
BIRC6	1.17075	0.259146	4.20278	0.758906	15
CCND3	1.17075	0.259146	4.20278	0.758906	15
CELSR2	1.17075	0.259146	4.20278	0.758906	15
IRF8	0.66268	0.116992	2.52549	0.767375	17
NFKBIE	0.66268	0.116992	2.52549	0.767375	17
MEF2B	1.15175	0.307205	3.62995	0.781179	19
GNA13	0.727883	0.169414	2.39208	0.788166	21
PIM1	0.820154	0.225979	2.44997	0.804233	24
RELN	0.768355	0.240743	2.09987	0.816862	30
HIST1H1E	0.797173	0.272882	2.05578	0.825879	34
CREBBP	0.855123	0.312658	2.11292	0.833027	37
CARD11	0.82026	0.300622	2.01996	0.833302	38
SPEN	1.06784	0.287123	3.32019	1	20
DUSP2	0.907674	0.349709	2.16548	1	40
MYD88	1.01508	0.341634	2.6843	1	29
SGK1	0.949078	0.292707	2.65764	1	26
CD58	0.836267	0.192205	2.80777	1	19
TBL1XR1	0.783505	0.136066	3.08027	1	15
TNFAIP3	0.783505	0.136066	3.08027	1	15
POU2F2	0.952419	0.161632	3.91215	1	13
STAT3	0.8603	0.147806	3.45016	1	14
SMARCA4	0.8603	0.147806	3.45016	1	14
NF1	0.952419	0.161632	3.91215	1	13
BRAF	0.952419	0.161632	3.91215	1	13
